# Psychopharmacolipidomics: Understanding the Global Impact of Psychopharmacologic Treatments on Plasma Lipidomic Profiles

**DOI:** 10.64898/2026.01.06.26343451

**Authors:** Annika Weber, Sergi Papiol, Anna Tkachev, Fanny Senner, Daniela Reich-Erkelenz, Alba Navarro-Flores, Mojtaba Oraki Kohshour, Urs Heilbronner, Maria Heilbronner, Monika Budde, Kristina Adorjan, Richard Musil, Jens Wiltfang, Carsten Spitzer, Max Schmauß, Eva Z. Reininghaus, Georg Juckel, Andreas Fallgatter, Udo Dannlowski, Peter Falkai, Philipp Khaitovich, Thomas G. Schulze, Eva C. Schulte

## Abstract

**Objective:** This study aimed to investigate the naturalistic effects of psychopharmacologic treatments on the plasma lipidome using a transdiagnostic approach, focusing on antipsychotics and antidepressants.

**Methods:** Using liquid chromatography-mass spectrometry, we analyzed untargeted plasma lipidomic profiles of 622 individuals (192 control individuals, 187 with schizophrenia, 243 with bipolar disorder) who participated in the naturalistic PsyCourse Study, a longitudinal deep-phenotyping study focussing on affective and non-affective psychoses recruited across Germany and Austria. Differential lipid species, class enrichments, and clustering patterns were examined using tools like match.it, lipidr and clustering methods in R to investigate associations between the plasma lipidome and different psychopharmacologic treatments.

**Results:** The lipid class enrichment analysis revealed that antipsychotics induced the most pronounced lipid alterations, affecting six classes including triacylglycerides (TAG), acylcarnitines (CAR), and diacylglycerols (DAG). TAGs were increased, while fatty acids (FA) were consistently decreased with both antipsychotic and antidepressant treatment. Although antipsychotics, antidepressants, and tranquilizers showed overall class effects, subgroups displayed differential, sometimes opposing patterns. The “ziprasidone-like” group showed increased sphingomyelins (dSM) and decreased FA. Antidepressants primarily affected TAG and phosphatidylcholines (PC), with SSRI and SNRI subgroups showing significant enrichment.

Unbiased hierarchical clustering based on sex, age, BMI, diagnosis, and the use of individual drugs revealed a cluster of severely affected individuals characterized by key lipid species (dSM 39:2, FA 26:4, CAR 14:0).

**Conclusion:** Psychopharmacologic treatments, particularly antipsychotics and antidepressants, significantly alter plasma lipid profiles, with specific lipid classes like TAGs and FAs affected consistently across medication groups but also class- and subgroup-specific effects, yielding insights into potential mechanisms of action, drug response, and unwanted effects.

## Supplementary Tables for "Psychopharmacolipidomics: Understanding the Global Impact of Psychopharmacologic Treatments on Plasma Lipidomic Profiles"

### Sheet: TOC
TABLE OF CONTENT
Supplementary Table S1	List of annotated lipid features
Supplementary Table S2	Demographic characteristics of the matched cohorts for diseases and different classes of psychopharmacologic drugs
Supplementary Table S3	Demographic characteristics of the matched cohorts for individual antipsychotics
Supplementary Table S4	Demographic characteristics of the matched cohorts for subgroups with shared mechanism of action
Supplementary Table S5	Demographic characteristics of the matched cohorts for single drug use
Supplementary Table S6	Demographic characteristics of the matched cohorts for individual antidepressants
Supplementary Table S7	Lipid species with p-values for subgroups with any significantly altered lipid species
Supplementary Table S8	Results for the enrichment analysis for the different subgroups
Supplementary Table S9	Top 20 lipid species with the lowest adjusted p-values (Benjamini-Hochberg correction) from ANCOVA analysis (adjusted for sex, age, and BMI) across different cluster solutions.
Supplementary Table S10	Comparison of lipid class overrepresentation across the 3-, 4-, and 5-cluster solutions based on permutation analysis (10,000 iterations)
Supplementary Table S11	Summary of lipid class importance from the random forest analysis for the four-cluster solution
Supplementary Table S12	Summary statistics of the matching process using match.it for each for the subgroups
Supplementary Table S13	T-test summary statistics for lipid classes across clusters

### Sheet: Supplementary Table S1
Peakname	Lipid class	Lipid species	Fasting lipid	Removed for Skewness or Kurtosis
gpeakpos14026	TAG	TAG 58:9	FALSE	FALSE
gpeakpos14078	TAG	TAG 58:8	FALSE	TRUE
gpeakpos14294	TAG	TAG 58:3	FALSE	FALSE
gpeakpos13980	TAG	TAG 58:10	FALSE	FALSE
gpeakpos13728	TAG	TAG 57:8	FALSE	FALSE
gpeakpos13775	TAG	TAG 57:7	FALSE	FALSE
gpeakpos13342	TAG	TAG 56:9	FALSE	FALSE
gpeakpos13459	TAG	TAG 56:7	FALSE	FALSE
gpeakpos13500	TAG	TAG 56:6	FALSE	TRUE
gpeakpos13549	TAG	TAG 56:5	FALSE	TRUE
gpeakpos13594	TAG	TAG 56:4	FALSE	FALSE
gpeakpos13012	TAG	TAG 55:8	FALSE	FALSE
gpeakpos13066	TAG	TAG 55:7	FALSE	TRUE
gpeakpos13118	TAG	TAG 55:6	FALSE	FALSE
gpeakpos13174	TAG	TAG 55:5	FALSE	TRUE
gpeakpos12743	TAG	TAG 54:6	FALSE	TRUE
gpeakpos12792	TAG	TAG 54:5	FALSE	FALSE
gpeakpos12841	TAG	TAG 54:4	FALSE	FALSE
gpeakpos12892	TAG	TAG 54:3	FALSE	FALSE
gpeakpos12955	TAG	TAG 54:2	FALSE	TRUE
gpeakpos12323	TAG	TAG 53:6	FALSE	TRUE
gpeakpos12430	TAG	TAG 53:4	FALSE	TRUE
gpeakpos12484	TAG	TAG 53:3	FALSE	FALSE
gpeakpos11823	TAG	TAG 52:7	FALSE	FALSE
gpeakpos11905	TAG	TAG 52:6	FALSE	FALSE
gpeakpos11964	TAG	TAG 52:5	FALSE	FALSE
gpeakpos12022	TAG	TAG 52:4	FALSE	FALSE
gpeakpos12080	TAG	TAG 52:3	FALSE	FALSE
gpeakpos12125	TAG	TAG 52:2	FALSE	FALSE
gpeakpos12192	TAG	TAG 52:1	FALSE	FALSE
gpeakpos11522	TAG	TAG 51:5	FALSE	FALSE
gpeakpos11585	TAG	TAG 51:4	FALSE	FALSE
gpeakpos11639	TAG	TAG 51:3	FALSE	FALSE
gpeakpos11690	TAG	TAG 51:2	FALSE	FALSE
gpeakpos11828	TAG	TAG 51:0	FALSE	FALSE
gpeakpos11003	TAG	TAG 50:6	FALSE	FALSE
gpeakpos11076	TAG	TAG 50:5	FALSE	FALSE
gpeakpos11134	TAG	TAG 50:4	FALSE	FALSE
gpeakpos11200	TAG	TAG 50:3	FALSE	FALSE
gpeakpos11253	TAG	TAG 50:2	FALSE	FALSE
gpeakpos11314	TAG	TAG 50:1	FALSE	FALSE
gpeakpos11389	TAG	TAG 50:0	FALSE	FALSE
gpeakpos10660	TAG	TAG 49:4	FALSE	FALSE
gpeakpos10723	TAG	TAG 49:3	FALSE	FALSE
gpeakpos10860	TAG	TAG 49:1	FALSE	FALSE
gpeakpos10926	TAG	TAG 49:0	FALSE	FALSE
gpeakpos10107	TAG	TAG 48:5	FALSE	FALSE
gpeakpos10171	TAG	TAG 48:4	FALSE	FALSE
gpeakpos10236	TAG	TAG 48:3	FALSE	FALSE
gpeakpos10371	TAG	TAG 48:1	FALSE	FALSE
gpeakpos10445	TAG	TAG 48:0	FALSE	FALSE
gpeakpos9794	TAG	TAG 47:3	FALSE	FALSE
gpeakpos9863	TAG	TAG 47:2	FALSE	FALSE
gpeakpos9918	TAG	TAG 47:1	FALSE	FALSE
gpeakpos9264	TAG	TAG 46:4	FALSE	FALSE
gpeakpos9328	TAG	TAG 46:3	FALSE	FALSE
gpeakpos9390	TAG	TAG 46:2	FALSE	FALSE
gpeakpos9446	TAG	TAG 46:1	FALSE	FALSE
gpeakpos9505	TAG	TAG 46:0	FALSE	FALSE
gpeakpos9000	TAG	TAG 45:2	FALSE	FALSE
gpeakpos8631	TAG	TAG 44:2	FALSE	FALSE
gpeakpos8679	TAG	TAG 44:1	FALSE	FALSE
gpeakpos8733	TAG	TAG 44:0	FALSE	TRUE
gpeakpos8324	TAG	TAG 43:1	FALSE	FALSE
gpeakpos7961	TAG	TAG 42:2	FALSE	FALSE
gpeakpos7997	TAG	TAG 42:1	FALSE	FALSE
gpeakpos8043	TAG	TAG 42:0	FALSE	FALSE
gpeakpos7730	TAG	TAG 41:1	FALSE	FALSE
gpeakpos7769	TAG	TAG 41:0	FALSE	FALSE
gpeakpos7470	TAG	TAG 40:1	FALSE	TRUE
gpeakpos7514	TAG	TAG 40:0	FALSE	FALSE
gpeakneg4669	PE_P	PE_P 44:8	FALSE	FALSE
gpeakneg4685	PE_P	PE_P 44:7	FALSE	FALSE
gpeakneg4438	PE_P	PE_P 42:7	FALSE	TRUE
gpeakneg4474	PE_P	PE_P 42:5	FALSE	FALSE
gpeakneg4151	PE_P	PE_P 40:8	FALSE	TRUE
gpeakneg4172	PE_P	PE_P 40:7	FALSE	TRUE
gpeakneg4187	PE_P	PE_P 40:6	FALSE	TRUE
gpeakneg4210	PE_P	PE_P 40:5	FALSE	FALSE
gpeakneg4239	PE_P	PE_P 40:4	FALSE	FALSE
gpeakneg4069	PE_P	PE_P 39:6	FALSE	TRUE
gpeakneg3953	PE_P	PE_P 38:6	FALSE	TRUE
gpeakneg3952	PE_P	PE_P 38:6	FALSE	FALSE
gpeakneg3974	PE_P	PE_P 38:5	FALSE	FALSE
gpeakneg3993	PE_P	PE_P 38:4	FALSE	FALSE
gpeakneg3994	PE_P	PE_P 38:4	FALSE	TRUE
gpeakneg4014	PE_P	PE_P 38:3	FALSE	FALSE
gpeakneg3824	PE_P	PE_P 37:6	FALSE	TRUE
gpeakneg3836	PE_P	PE_P 37:5	FALSE	FALSE
gpeakneg3855	PE_P	PE_P 37:4	FALSE	FALSE
gpeakneg3680	PE_P	PE_P 36:5	FALSE	FALSE
gpeakneg3706	PE_P	PE_P 36:4	FALSE	FALSE
gpeakneg3735	PE_P	PE_P 36:3	FALSE	TRUE
gpeakneg3762	PE_P	PE_P 36:2	FALSE	FALSE
gpeakneg3609	PE_P	PE_P 35:2	FALSE	FALSE
gpeakneg3463	PE_P	PE_P 34:2	FALSE	FALSE
gpeakneg3495	PE_P	PE_P 34:1	FALSE	FALSE
gpeakneg4321	PE	PE 40:7	FALSE	FALSE
gpeakneg4339	PE	PE 40:6	FALSE	FALSE
gpeakneg4359	PE	PE 40:5	FALSE	FALSE
gpeakneg4360	PE	PE 40:5	FALSE	FALSE
gpeakneg4380	PE	PE 40:4	FALSE	FALSE
gpeakneg4079	PE	PE 38:6	FALSE	FALSE
gpeakneg4101	PE	PE 38:5	FALSE	FALSE
gpeakneg4124	PE	PE 38:4	FALSE	FALSE
gpeakneg4141	PE	PE 38:3	FALSE	FALSE
gpeakneg4012	PE	PE 37:4	FALSE	FALSE
gpeakneg3852	PE	PE 36:5	FALSE	TRUE
gpeakneg3872	PE	PE 36:4	FALSE	FALSE
gpeakneg3892	PE	PE 36:3	FALSE	FALSE
gpeakneg3913	PE	PE 36:2	FALSE	TRUE
gpeakneg3935	PE	PE 36:1	FALSE	TRUE
gpeakneg3786	PE	PE 35:2	FALSE	TRUE
gpeakneg3625	PE	PE 34:2	FALSE	FALSE
gpeakneg3647	PE	PE 34:1	FALSE	TRUE
gpeakneg5647	PC_P	PC_P 46:8	FALSE	FALSE
gpeakneg5503	PC_P	PC_P 44:7	FALSE	TRUE
gpeakneg5513	PC_P	PC_P 44:6	FALSE	FALSE
gpeakneg5524	PC_P	PC_P 44:5	FALSE	FALSE
gpeakneg5547	PC_P	PC_P 44:3	FALSE	FALSE
gpeakneg5363	PC_P	PC_P 42:5	FALSE	FALSE
gpeakneg5385	PC_P	PC_P 42:3	FALSE	FALSE
gpeakneg5123	PC_P	PC_P 40:7	FALSE	FALSE
gpeakneg5161	PC_P	PC_P 40:5	FALSE	FALSE
gpeakneg5189	PC_P	PC_P 40:3	FALSE	FALSE
gpeakneg4867	PC_P	PC_P 38:6	FALSE	FALSE
gpeakneg4889	PC_P	PC_P 38:5	FALSE	TRUE
gpeakneg4888	PC_P	PC_P 38:5	FALSE	FALSE
gpeakneg4907	PC_P	PC_P 38:4	FALSE	FALSE
gpeakneg4783	PC_P	PC_P 37:4	FALSE	FALSE
gpeakneg4835	PC_P	PC_P 37:1	FALSE	FALSE
gpeakneg4632	PC_P	PC_P 36:5	FALSE	FALSE
gpeakneg4687	PC_P	PC_P 36:2	FALSE	FALSE
gpeakneg4707	PC_P	PC_P 36:1	FALSE	FALSE
gpeakneg4581	PC_P	PC_P 35:2	FALSE	FALSE
gpeakneg4417	PC_P	PC_P 34:3	FALSE	FALSE
gpeakneg4439	PC_P	PC_P 34:2	FALSE	TRUE
gpeakneg4457	PC_P	PC_P 34:1	FALSE	FALSE
gpeakneg4477	PC_P	PC_P 34:0	FALSE	FALSE
gpeakneg4189	PC_P	PC_P 32:1	FALSE	FALSE
gpeakneg4215	PC_P	PC_P 32:0	FALSE	FALSE
gpeakneg5660	PC_O	PC_O 46:8	FALSE	FALSE
gpeakneg5675	PC_O	PC_O 46:7	FALSE	FALSE
gpeakneg5691	PC_O	PC_O 46:6	FALSE	FALSE
gpeakneg5701	PC_O	PC_O 46:5	FALSE	FALSE
gpeakneg5502	PC_O	PC_O 44:8	FALSE	FALSE
gpeakneg5512	PC_O	PC_O 44:7	FALSE	TRUE
gpeakneg5546	PC_O	PC_O 44:4	FALSE	FALSE
gpeakneg5352	PC_O	PC_O 42:7	FALSE	FALSE
gpeakneg5361	PC_O	PC_O 42:6	FALSE	FALSE
gpeakneg5373	PC_O	PC_O 42:5	FALSE	FALSE
gpeakneg5386	PC_O	PC_O 42:4	FALSE	FALSE
gpeakneg5400	PC_O	PC_O 42:3	FALSE	FALSE
gpeakneg5416	PC_O	PC_O 42:2	FALSE	FALSE
gpeakneg5145	PC_O	PC_O 40:7	FALSE	FALSE
gpeakneg5173	PC_O	PC_O 40:5	FALSE	FALSE
gpeakneg5174	PC_O	PC_O 40:5	FALSE	FALSE
gpeakneg5190	PC_O	PC_O 40:4	FALSE	FALSE
gpeakneg5191	PC_O	PC_O 40:4	FALSE	FALSE
gpeakneg5209	PC_O	PC_O 40:3	FALSE	FALSE
gpeakneg4906	PC_O	PC_O 38:5	FALSE	FALSE
gpeakneg4920	PC_O	PC_O 38:4	FALSE	TRUE
gpeakneg4939	PC_O	PC_O 38:3	FALSE	FALSE
gpeakneg4960	PC_O	PC_O 38:2	FALSE	FALSE
gpeakneg4798	PC_O	PC_O 37:4	FALSE	FALSE
gpeakneg4671	PC_O	PC_O 36:4	FALSE	FALSE
gpeakneg4706	PC_O	PC_O 36:2	FALSE	FALSE
gpeakneg4724	PC_O	PC_O 36:1	FALSE	FALSE
gpeakneg4456	PC_O	PC_O 34:2	FALSE	TRUE
gpeakneg4476	PC_O	PC_O 34:1	FALSE	FALSE
gpeakneg4501	PC_O	PC_O 34:0	FALSE	FALSE
gpeakneg4244	PC_O	PC_O 32:0	FALSE	FALSE
gpeakneg5410	PC	PC 42:9	FALSE	FALSE
gpeakneg5450	PC	PC 42:6	FALSE	FALSE
gpeakneg5459	PC	PC 42:5	FALSE	FALSE
gpeakneg5470	PC	PC 42:4	FALSE	FALSE
gpeakneg5292	PC	PC 40:5	FALSE	FALSE
gpeakneg5307	PC	PC 40:4	FALSE	TRUE
gpeakneg5322	PC	PC 40:3	FALSE	FALSE
gpeakneg5323	PC	PC 40:3	FALSE	FALSE
gpeakneg5336	PC	PC 40:2	FALSE	FALSE
gpeakneg5187	PC	PC 39:4	FALSE	FALSE
gpeakneg5207	PC	PC 39:3	FALSE	FALSE
gpeakneg5040	PC	PC 38:5	FALSE	FALSE
gpeakneg5055	PC	PC 38:4	FALSE	TRUE
gpeakneg5056	PC	PC 38:4	FALSE	FALSE
gpeakneg5079	PC	PC 38:3	FALSE	FALSE
gpeakneg5106	PC	PC 38:2	FALSE	FALSE
gpeakneg5107	PC	PC 38:2	FALSE	FALSE
gpeakneg5127	PC	PC 38:1	FALSE	FALSE
gpeakneg4904	PC	PC 37:5	FALSE	FALSE
gpeakneg4958	PC	PC 37:2	FALSE	TRUE
gpeakneg4781	PC	PC 36:5	FALSE	FALSE
gpeakneg4782	PC	PC 36:5	FALSE	FALSE
gpeakneg4796	PC	PC 36:4	FALSE	FALSE
gpeakneg4797	PC	PC 36:4	FALSE	FALSE
gpeakneg4811	PC	PC 36:3	FALSE	FALSE
gpeakneg4831	PC	PC 36:2	FALSE	TRUE
gpeakneg4849	PC	PC 36:1	FALSE	FALSE
gpeakneg4872	PC	PC 36:0	FALSE	FALSE
gpeakneg4667	PC	PC 35:4	FALSE	TRUE
gpeakneg4684	PC	PC 35:3	FALSE	FALSE
gpeakneg4702	PC	PC 35:2	FALSE	FALSE
gpeakneg4721	PC	PC 35:1	FALSE	FALSE
gpeakneg4563	PC	PC 34:4	FALSE	FALSE
gpeakneg4579	PC	PC 34:3	FALSE	FALSE
gpeakneg4580	PC	PC 34:3	FALSE	FALSE
gpeakneg4593	PC	PC 34:2	FALSE	TRUE
gpeakneg4606	PC	PC 34:1	FALSE	FALSE
gpeakneg4623	PC	PC 34:0	FALSE	FALSE
gpeakneg4454	PC	PC 33:2	FALSE	FALSE
gpeakneg4472	PC	PC 33:1	FALSE	FALSE
gpeakneg4494	PC	PC 33:0	FALSE	FALSE
gpeakneg4323	PC	PC 32:2	FALSE	FALSE
gpeakneg4342	PC	PC 32:1	FALSE	FALSE
gpeakneg4363	PC	PC 32:0	FALSE	FALSE
gpeakneg4081	PC	PC 30:1	FALSE	FALSE
gpeakneg4106	PC	PC 30:0	FALSE	FALSE
gpeakneg2428	LPE	LPE 22:5	FALSE	FALSE
gpeakneg2319	LPE	LPE 20:5	FALSE	FALSE
gpeakneg2333	LPE	LPE 20:4	FALSE	FALSE
gpeakneg2339	LPE	LPE 20:3	FALSE	FALSE
gpeakneg2174	LPE	LPE 18:3	FALSE	TRUE
gpeakneg2200	LPE	LPE 18:2	FALSE	FALSE
gpeakneg2206	LPE	LPE 18:1	TRUE	FALSE
gpeakneg2026	LPE	LPE 16:1	FALSE	FALSE
gpeakneg2039	LPE	LPE 16:0	FALSE	FALSE
gpeakpos4442	LPC_P	LPC_P 18:1	FALSE	FALSE
gpeakpos4173	LPC_P	LPC_P 16:0	FALSE	FALSE
gpeakpos5917	LPC_O	LPC_O 26:1	FALSE	FALSE
gpeakpos5531	LPC_O	LPC_O 24:1	FALSE	FALSE
gpeakpos5562	LPC_O	LPC_O 24:0	FALSE	FALSE
gpeakpos5151	LPC_O	LPC_O 22:1	FALSE	FALSE
gpeakpos4465	LPC_O	LPC_O 18:1	FALSE	FALSE
gpeakpos4494	LPC_O	LPC_O 18:0	FALSE	FALSE
gpeakpos4188	LPC_O	LPC_O 16:0	FALSE	FALSE
gpeakneg2900	LPC	LPC 22:6	FALSE	TRUE
gpeakneg2914	LPC	LPC 22:5	FALSE	TRUE
gpeakneg2927	LPC	LPC 22:4	FALSE	FALSE
gpeakneg2787	LPC	LPC 20:5	FALSE	TRUE
gpeakneg2795	LPC	LPC 20:4	FALSE	FALSE
gpeakneg2811	LPC	LPC 20:2	FALSE	FALSE
gpeakneg2822	LPC	LPC 20:1	FALSE	FALSE
gpeakneg2832	LPC	LPC 20:0	FALSE	FALSE
gpeakneg2744	LPC	LPC 19:1	FALSE	FALSE
gpeakneg2762	LPC	LPC 19:0	FALSE	FALSE
gpeakneg2660	LPC	LPC 18:3	FALSE	FALSE
gpeakneg2668	LPC	LPC 18:2	FALSE	TRUE
gpeakneg2680	LPC	LPC 18:1	FALSE	FALSE
gpeakneg2698	LPC	LPC 18:0	FALSE	TRUE
gpeakneg2635	LPC	LPC 17:0	FALSE	FALSE
gpeakneg2552	LPC	LPC 16:1	FALSE	FALSE
gpeakneg2559	LPC	LPC 16:0	FALSE	FALSE
gpeakneg2515	LPC	LPC 15:0	FALSE	FALSE
gpeakneg2429	LPC	LPC 14:0	FALSE	FALSE
gpeakneg163	FA	FA 8:0	FALSE	FALSE
gpeakneg1860	FA	FA 28:4	FALSE	FALSE
gpeakneg1778	FA	FA 27:4	FALSE	TRUE
gpeakneg1793	FA	FA 27:3	FALSE	TRUE
gpeakneg1677	FA	FA 26:5	FALSE	FALSE
gpeakneg1699	FA	FA 26:4	FALSE	FALSE
gpeakneg1723	FA	FA 26:2	FALSE	FALSE
gpeakneg1722	FA	FA 26:2	FALSE	FALSE
gpeakneg1737	FA	FA 26:1	FALSE	FALSE
gpeakneg1638	FA	FA 25:3	FALSE	TRUE
gpeakneg1645	FA	FA 25:2	FALSE	FALSE
gpeakneg1652	FA	FA 25:1	FALSE	FALSE
gpeakneg1661	FA	FA 25:0	TRUE	TRUE
gpeakneg1506	FA	FA 24:5	FALSE	FALSE
gpeakneg1516	FA	FA 24:4	FALSE	FALSE
gpeakneg1533	FA	FA 24:3	FALSE	FALSE
gpeakneg1541	FA	FA 24:2	TRUE	TRUE
gpeakneg1580	FA	FA 24:1	FALSE	FALSE
gpeakneg1472	FA	FA 23:1	FALSE	FALSE
gpeakneg1488	FA	FA 23:0	FALSE	FALSE
gpeakneg1373	FA	FA 22:6	FALSE	FALSE
gpeakneg1382	FA	FA 22:5	FALSE	TRUE
gpeakneg1395	FA	FA 22:3	FALSE	FALSE
gpeakneg1403	FA	FA 22:2	FALSE	FALSE
gpeakneg1412	FA	FA 22:1	FALSE	FALSE
gpeakneg1346	FA	FA 21:1	FALSE	FALSE
gpeakneg1173	FA	FA 20:5	FALSE	TRUE
gpeakneg1180	FA	FA 20:4	FALSE	TRUE
gpeakneg1214	FA	FA 20:3	FALSE	TRUE
gpeakneg1228	FA	FA 20:2	FALSE	FALSE
gpeakneg1241	FA	FA 20:1	FALSE	TRUE
gpeakneg1109	FA	FA 19:1	FALSE	FALSE
gpeakneg925	FA	FA 18:4	FALSE	FALSE
gpeakneg935	FA	FA 18:3	FALSE	TRUE
gpeakneg940	FA	FA 18:2	FALSE	TRUE
gpeakneg954	FA	FA 18:1	FALSE	FALSE
gpeakneg892	FA	FA 17:2	FALSE	FALSE
gpeakneg902	FA	FA 17:1	FALSE	FALSE
gpeakneg910	FA	FA 17:0	FALSE	TRUE
gpeakneg828	FA	FA 16:2	FALSE	FALSE
gpeakneg838	FA	FA 16:1	FALSE	FALSE
gpeakneg852	FA	FA 16:0	FALSE	TRUE
gpeakneg731	FA	FA 15:1	FALSE	FALSE
gpeakneg574	FA	FA 14:2	FALSE	FALSE
gpeakneg588	FA	FA 14:1	FALSE	FALSE
gpeakneg596	FA	FA 14:0	FALSE	FALSE
gpeakneg437	FA	FA 13:1	FALSE	FALSE
gpeakneg451	FA	FA 13:0	FALSE	FALSE
gpeakneg372	FA	FA 12:3	FALSE	FALSE
gpeakneg378	FA	FA 12:2	FALSE	TRUE
gpeakneg384	FA	FA 12:1	FALSE	FALSE
gpeakneg391	FA	FA 12:0	FALSE	FALSE
gpeakneg349	FA	FA 11:1	FALSE	FALSE
gpeakneg291	FA	FA 10:3	FALSE	FALSE
gpeakneg300	FA	FA 10:2	FALSE	FALSE
gpeakneg305	FA	FA 10:1	FALSE	FALSE
gpeakneg5285	dSM	dSM 44:5	FALSE	FALSE
gpeakneg5302	dSM	dSM 44:4	FALSE	FALSE
gpeakneg5316	dSM	dSM 44:3	FALSE	FALSE
gpeakneg5331	dSM	dSM 44:2	FALSE	FALSE
gpeakneg5218	dSM	dSM 43:2	FALSE	FALSE
gpeakneg5034	dSM	dSM 42:5	FALSE	TRUE
gpeakneg5049	dSM	dSM 42:4	FALSE	FALSE
gpeakneg5070	dSM	dSM 42:3	FALSE	FALSE
gpeakneg5093	dSM	dSM 42:2	FALSE	TRUE
gpeakneg4929	dSM	dSM 41:3	FALSE	FALSE
gpeakneg4953	dSM	dSM 41:2	FALSE	FALSE
gpeakneg4805	dSM	dSM 40:3	FALSE	FALSE
gpeakneg4821	dSM	dSM 40:2	FALSE	FALSE
gpeakneg4698	dSM	dSM 39:2	FALSE	TRUE
gpeakneg4715	dSM	dSM 39:1	FALSE	FALSE
gpeakneg4574	dSM	dSM 38:3	FALSE	FALSE
gpeakneg4588	dSM	dSM 38:2	FALSE	FALSE
gpeakneg4448	dSM	dSM 37:2	FALSE	FALSE
gpeakneg4292	dSM	dSM 36:4	FALSE	FALSE
gpeakneg4304	dSM	dSM 36:3	FALSE	FALSE
gpeakneg4319	dSM	dSM 36:2	FALSE	FALSE
gpeakneg4333	dSM	dSM 36:1	FALSE	FALSE
gpeakneg4181	dSM	dSM 35:2	FALSE	FALSE
gpeakneg4200	dSM	dSM 35:1	FALSE	FALSE
gpeakneg4047	dSM	dSM 34:3	FALSE	FALSE
gpeakneg4062	dSM	dSM 34:2	FALSE	FALSE
gpeakneg4077	dSM	dSM 34:1	FALSE	FALSE
gpeakneg3944	dSM	dSM 33:2	FALSE	FALSE
gpeakneg3966	dSM	dSM 33:1	FALSE	TRUE
gpeakneg3819	dSM	dSM 32:2	FALSE	FALSE
gpeakneg3846	dSM	dSM 32:0	FALSE	TRUE
gpeakneg3534	dSM	dSM 30:1	FALSE	FALSE
gpeakneg3839	dCer	dCer 44:2	FALSE	FALSE
gpeakneg3840	dCer	dCer 44:2	FALSE	FALSE
gpeakneg3666	dCer	dCer 43:3	FALSE	FALSE
gpeakneg3685	dCer	dCer 43:2	FALSE	FALSE
gpeakneg3687	dCer	dCer 43:2	FALSE	FALSE
gpeakneg3714	dCer	dCer 43:1	FALSE	FALSE
gpeakneg3514	dCer	dCer 42:4	FALSE	FALSE
gpeakneg3531	dCer	dCer 42:3	FALSE	FALSE
gpeakneg3543	dCer	dCer 42:2	FALSE	FALSE
gpeakneg3566	dCer	dCer 42:1	FALSE	FALSE
gpeakneg3402	dCer	dCer 41:1	FALSE	FALSE
gpeakneg3252	dCer	dCer 40:3	FALSE	FALSE
gpeakneg3264	dCer	dCer 40:2	FALSE	FALSE
gpeakneg3276	dCer	dCer 40:1	FALSE	FALSE
gpeakneg3053	dCer	dCer 38:1	FALSE	FALSE
gpeakneg2886	dCer	dCer 36:2	FALSE	FALSE
gpeakneg2895	dCer	dCer 36:1	FALSE	FALSE
gpeakneg2747	dCer	dCer 34:2	FALSE	FALSE
gpeakneg2765	dCer	dCer 34:1	FALSE	FALSE
gpeakneg2637	dCer	dCer 32:1	FALSE	FALSE
gpeakneg3239	DAG	DAG 36:5	FALSE	FALSE
gpeakneg3247	DAG	DAG 36:4	FALSE	FALSE
gpeakneg3257	DAG	DAG 36:3	FALSE	FALSE
gpeakneg3268	DAG	DAG 36:2	FALSE	TRUE
gpeakneg3285	DAG	DAG 36:1	FALSE	FALSE
gpeakneg3029	DAG	DAG 34:3	FALSE	TRUE
gpeakneg3071	DAG	DAG 34:1	FALSE	FALSE
gpeakpos7549	CE	CE 22:6	FALSE	FALSE
gpeakpos7586	CE	CE 22:5	FALSE	FALSE
gpeakpos7122	CE	CE 20:4	FALSE	FALSE
gpeakpos7158	CE	CE 20:3	FALSE	FALSE
gpeakpos6622	CE	CE 18:3	FALSE	FALSE
gpeakpos6657	CE	CE 18:2	FALSE	FALSE
gpeakpos3375	CAR	CAR 18:2	FALSE	FALSE
gpeakpos3419	CAR	CAR 18:1	FALSE	FALSE
gpeakpos3441	CAR	CAR 18:0	FALSE	FALSE
gpeakpos3064	CAR	CAR 16:2	FALSE	FALSE
gpeakpos3079	CAR	CAR 16:1	FALSE	FALSE
gpeakpos3098	CAR	CAR 16:0	FALSE	FALSE
gpeakpos2688	CAR	CAR 14:2	FALSE	FALSE
gpeakpos2726	CAR	CAR 14:1	FALSE	FALSE
gpeakpos2767	CAR	CAR 14:0	FALSE	FALSE
gpeakpos2561	CAR	CAR 13:1	FALSE	FALSE
gpeakpos2582	CAR	CAR 13:0	FALSE	FALSE
gpeakpos2348	CAR	CAR 12:2	FALSE	FALSE
gpeakpos2417	CAR	CAR 12:0	FALSE	FALSE
gpeakpos2229	CAR	CAR 11:1	FALSE	FALSE
gpeakpos1999	CAR	CAR 10:3	FALSE	FALSE
gpeakpos2041	CAR	CAR 10:2	FALSE	FALSE
gpeakpos2069	CAR	CAR 10:1	FALSE	FALSE
gpeakpos2099	CAR	CAR 10:0	FALSE	FALSE

### Sheet: Supplementary Table S2
Antipsychotics
	AP	Controls
	(n=316)	(n=277)
Age [years], mean (sd)	41.4 (13.2)	43.3 (15.7)
Only BP	44.7 (13.1)	44.5 (13.1)
Only SCZ	39.1 (12.7)	42.6 (16.8)
BMI [kg/m2], mean (sd)	28.2 (6.3)	28.5 (5.2)
Only BP	38.5 (6.3)	28.3 (6.2)
Only SCZ	28.6 (6.4)	25.0 (3.6)
Female, % (n)	39.6 (125)	51.3 (142)
Bipolar disorder, % (n)	47.8 (151)	27.8 (77)
Schizophrenia, % (n)	52.2 (165)	4.3 (12)
Antidepressants
	AD	Controls
	(n=158)	(n=435)
Age [years], mean (sd)	44.6 (14.4)	39.8 (14.2)
BMI [kg/m2], mean (sd)	29.2 (6.2)	26.3 (5.9)
Female, % (n)	46.0 (200)	42.4 (67)
Bipolar disorder, % (n)	69.6 (110)	27.1 (118)
Schizophrenia, % (n)	30.4 (48)	29.7 (129)
Controls, % (n)	0 (0)	43.2 (188)
Mood Stabilizers
	Mood Stabilizer	Controls
	(n=176)	(n=417)
Age [years], mean (sd)	44.7 (13.4)	39.6 (14.6)
BMI [kg/m2], mean (sd)	28.2 (6.1)	26.6 (6.1)
Female, % (n)	38.1 (67)	45.6 (190)
Bipolar disorder, % (n)	91.5 (161)	16.1 (67)
Schizophrenia, % (n)	6.3 (11)	39.8 (166)
Controls, % (n)	2.3 (4)	44.1 (184)
Tranquilizers
	T	Controls
	(n=59)	(n=59)
Age [years], mean (sd)	45.0 (14.2)	44.0 (13.8)
BMI [kg/m2], mean (sd)	29.1 (6.0)	29.9 (7.1)
Female, % (n)	42.4 (25)	44.1 (26)
Bipolar disorder, % (n)	37.3 (22)	40.0 (23)
Schizophrenia, % (n)	59.3 (35)	59.3 (35)
Controls, % (n)	3.4 (2)	1.7 (1)
Schizophrenia
	SCZ	Controls
	(n=178)	(n=188)
Age [years], mean (sd)	39.3 (12.9)	38.3 (16.0)
BMI [kg/m2], mean (sd)	28.4 (6.3)	24.3 (4.6)
Female, % (n)	30.3 (54)	55.9 (105)
Bipolar disorder (vs. controls)
	BP	Controls
	(n=230)	(n=182)
Age [years], mean (sd)	44.8 (13.4)	38.3 (16.0)
BMI [kg/m2], mean (sd)	28.3 (6.2)	24.3 (4.6)
Female, % (n)	47.8 (110)	57.7 (105)
Bipolar disorder (vs. Schizophrenia)
	BP	SCZ
	(n=230)	(n=178)
Age [years], mean (sd)	41.4 (13.4)	43.3 (12.9)
BMI [kg/m2], mean (sd)	28.2 (6.2)	28.5 (6.3)
Female, % (n)	47.8 (110)	50.3 (54)

### Sheet: Supplementary Table S3
Antipsychotics (individual drugs)
Cohort, n	Age, mean (sd)	BMI, mean (sd)	Females, % (n)	SCZ, % (n)	BP, % (n)
Aripiprazole, 162	40.1 (12.7)	30.8 (6.9)	35.2 (57)	56.8 (92)	34.6 (54)
Samples, 81	40.0 (12.6)	30.8 (7.1)	33.3 (27)	55.6 (45)	34.6 (28)
Controls, 81	40.2 (12.0)	30.8 (6.9)	37.0 (30)	58.0 (47)	34.6 (28)
Clozapine, 68	39.5 (12.3)	27.4 (5.8)	20.6 (14)	97.1 (66)	2.9 (2)
Samples, 34	38.6 (12.7)	28.1 (6.5)	20.6 (7)	97.1 (33)	2.9 (1)
Controls, 34	40.5 (11.9)	26.7 (5.1)	20.6 (7)	97.1 (33)	2.9 (1)
Haloperidol, 34	39.7 (10.9)	29.1 (5.3)	47.1 (16)	82.4 (28)	17.6 (6)
Samples, 17	41.1 (11.1)	29.0 (5.5)	47.1 (8)	82.4 (14)	17.6 (3)
Controls, 17	38.4 (11.0)	29.1 (5.3)	47.1 (8)	82.4 (14)	17.6 (3)
Olanzapine, 92	43.6 (14.5)	27.5 (5.1)	35.9 (33)	54.3 (50)	45.7 (42)
Samples, 46	42.3 (13.1)	27.4 (5.0)	32.6 (15)	54.3 (25)	45.7 (21)
Controls, 46	45.0 (15.9)	27.7 (5.3)	39.1 (18)	54.3 (25)	45.7 (21)
Quetiapine, 252	43.5 (13.2)	28.6 (6.5)	54.0 (136)	34.1 (86)	65.9 (166)
Samples, 126	42.7 (13.6)	28.8 (6.5)	52.4 (66)	34.1 (43)	65.9 (83)
Controls, 126	44.3 (12.9)	25.5 (6.5)	55.6 (70)	34.1 (43)	65.9 (83)
Risperidone, 76	38.3 (12.1)	29.7 (6.9)	34.2 (26)	84.2 (64)	15.8 (12)
Samples, 38	39.5 (13.6)	29.6 (6.8)	39.5 (15)	84.2 (32)	15.8 (6)
Controls, 38	37 (10.4)	29.9 (7.0)	28.9 (11)	84.2 (32)	15.8 (6)
Ziprasidone, 42	40.7 (11.1)	27.4 (5.3)	52.4 (22)	38.1 (16)	61.9 (26)
Samples, 21	42.5 (11.0)	28.5 (5.8)	52.4 (11)	38.1 (8)	61.9 (13)
Controls, 21	38.9 (11.2)	26.3 (4.6)	52.4 (11)	38.1 (8)	61.9 (13)

### Sheet: Supplementary Table S4
Antipsychotics
Cohort, n	Age, mean (sd)	BMI, mean (sd)	Females, % (n)	SCZ, % (n)	BP, % (n)
ZPR (ziprasidone-like), 140	40.1 (13.0)	30.2 (7.1)	40.0 (56)	70.0 (98)	30.0 (42)
Samples, 70	40.1 (12.3)	30.1 (7.1)	42.9 (30)	70.0 (49)	30.0 (21)
Controls, 70	40.1 (13.8)	30.3 (7.1)	37.1 (26)	70.0 (49)	30.0 (21)
CO (Clozapine-like), 162	40.9 (13.1)	27.6 (5.2)	29.6 (48)	72.8 (118)	27.2 (44)
Samples, 81	40.6 (12.9)	27.7 (5.6)	28.4 (23)	72.8 (59)	27.2 (22)
Controls, 81	41.1 (13.3)	27.5 (4.7)	30.9 (25)	72.8 (59)	27.2 (22)
Antidepressants
Cohort, n	Age, mean (sd)	BMI, mean (sd)	Females, % (n)	SCZ, % (n)	BP, % (n)
SSRI, 132	42.1 (13.8)	29.1 (6.0)	36.4 (48)	35.6 (47)	64.4 (85)
Samples, 66	42.4 (14.4)	29.3 (5.4)	37.9 (25)	34.8 (23)	65.2 (43)
Controls, 66	41.7 (13.3)	29.0 (6.6)	34.8 (23)	36.4 (24)	63.6 (42)
SNRI, 104	45.9 (12.9)	30.6 (7.1)	45.2 (47)	29.8 (31)	70.2 (73)
Samples, 52	46.3 (13.1)	30.0 (6.8)	50.0 (26)	26.9 (14)	73.1 (38)
Controls, 52	45.4 (12.8)	31.2 (7.4)	40.4 (21)	32.7 (17)	67.3 (35)
TCA, 28	47.9 (16.5)	30.7 (6.4)	35.7 (10)	71.4 (20)	28.6 (8)
Samples, 14	48.1 (18.6)	29.7 (5.8)	35.7 (5)	64.3 (9)	35.7 (5)
Controls, 14	47.8 (14.8)	31.7 (7.7)	35.7 (5)	78.6 (11)	21.4 (3)

### Sheet: Supplementary Table S5
Single-drug cohorts
Cohort, n	Age, mean (sd)	BMI, mean (sd)	Females, % (n)	SCZ, % (n)	BP, % (n)
Quetiapine-only, 142	43.0 (13.2)	27.9 (6.0)	47.2 (67)	18.3 (26)	81.7 (116)
Samples, 71	43.5 (14.1)	27.4 (5.4)	50.7 (36)	19.7 (14)	80.3 (57)
Controls, 71	42.5 (12.5)	28.3 (6.6)	43.7 (31)	16.9 (12)	83.9 (59)
Aripiprazole-only, 44	41.3 (12.1)	31.3 (7.2)	22.7 (10)	20.5 (9)	79.5 (35)
Samples, 22	41.0 (12.2)	31.2 (7.1)	18.2 (4)	27.3 (6)	72.7 (16)
Controls, 22	41.5 (12.4)	31.4 (7.4)	27.3 (6)	13.6 (3)	86.4 (19)
Olanzapine-only, 54	38.6 (12.3)	28.2 (5.1)	29.6 (16)	48.1 (26)	51.2 (28)
Samples, 27	38.8 (12.0)	27.5 (5.1)	37.0 (10)	48.1 (13)	51.2 (14)
Controls, 27	38.3 (12.7)	29.0 (5.0)	22.2 (6)	48.1 (13)	51.2 (14)
Risperidone-only, 30	41.0 (13.6)	28.7 (6.5)	33.3 (10)	80.0 (24)	20.0 (6)
Samples, 15	39.3 (12.6)	28.0 (6.1)	33.3 (5)	80.0 (12)	20.0 (3)
Controls, 15	42.7 (14.7)	29.3 (7.1)	33.3 (5)	80.0 (12)	20.0 (3)
Venlafaxine-only, 46	45.8 (12.9)	30.3 (6.8)	56.5 (26)	52.2 (24)	47.8 (22)
Samples, 23	43.3 (13.1)	29.2 (6.1)	56.5 (13)	47.8 (11)	52.2 (12)
Controls, 23	48.4 (12.4)	31.4 (7.4)	56.5 (13)	56.5 (13)	43.5 (10
Sertraline-only, 58	43.4 (13.4)	30.4 (7.2)	44.8 (26)	41.4 (24)	58.6 (34)
Samples, 29	44.2 (13.7)	30.3 (6.3)	41.4 (12)	44.8 (13)	55.2 (16)
Controls, 29	42.7 (13.3)	30.6 (8.0)	48.3 (14)	37.9 (11)	62.1 (18)

### Sheet: Supplementary Table S6
Cohort, n	Age, mean (sd)	BMI, mean (sd)	Females, % (n)	SCZ, % (n)	BP, % (n)
Sertraline, 366	38.8 (14.6)	26.3 (5.9)	43.4 (159)	48.6 (178)	0% (0)
Samples, 178	39.3 (12.9)	28.4 (6.3)	30.3 (54)	100% (178)	0% (0)
Controls, 188	38.3 (16.0)	24.3 (4.6)	55.9 (105)	0% (0)	0% (0)
Escitalopram, 32	38.9 (15.1)	28.2 (4.9)	31.3 (10)	18.8 (6)	81.3 (26)
Samples, 16	42.3 (17.0)	29.0 (4.6)	31.3 (5)	18.8 (3)	81.3 (12)
Controls, 16	35.5 (12.6)	27.3 (5.1)	31.3 (5)	18.8 (3)	81.3 (12)
Venlafaxine, 62	44.1 (12.4)	30.1 (6.4)	51.6 (32)	41.9 (26)	58.1 (36)
Samples, 31	44.7 (13.3)	29.9 (6.4)	51.6 (16)	41.9 (13)	58.1 (18)
Controls, 31	43.4 (11.5)	30.2 (6.4)	51.6 (16)	41.9 (13)	58.1 (18)
Mirtazapine, 38	49.5 (13.3)	27.2 (5.9)	31.6 (12)	36.8 (14)	63.2 (24)
Samples, 19	47.7 (14.2)	26.9 (5.2)	36.8 (7)	36.8 (7)	63.2 (12)
Controls, 19	52.3 (12.4)	27.5 (6.7)	26.3 (5)	36.8 (7)	63.2 (12)
Burpropion, 40	45.6 (13.6)	29.4 (6.5)	32.5 (13)	10.0 (4)	90.0 (36)
Samples, 20	44.3 (15.4)	29.3 (7.3)	35.0 (7)	10.0 (2)	90.0 (18)
Controls, 20	46.9 (11.9)	29.4 (5.8)	30.0 (6)	10.0 (2)	90.0 (18)

### Sheet: Supplementary Table S7
Results differential analysis
		Antidepressants		Mood stabilizers		Bipolar disorder		Schizophrenia		Bipolar disorder (vs. Schizophrenia)			Antipsychotics
Lipid species	Lipid class	p value	adjusted p value	p value	adjusted p value	p value	adjusted p value	p value	adjusted p value	p value	adjusted p value		Lipid.species	Lipid.class	P.Value	adj.P.Val
CAR 10:0	CAR	0.0395275	0.106578	0.568829	0.77131	1.99363e-17	7.25681e-15	0.00909301	0.0205581	0.123424	0.202371		CAR 10:0	CAR	0.00586307	0.0182407
CAR 10:1	CAR	0.586857	0.684666	0.512281	0.745362	1.71736e-13	3.12559e-11	2.93263e-05	0.000194087	0.00888546	0.0287768		CAR 10:1	CAR	6.46119e-05	0.000554274
CAR 10:2	CAR	0.289093	0.432544	0.47971	0.730604	1.3939e-12	1.69127e-10	0.00838365	0.0193142	0.919356	0.935119		CAR 10:2	CAR	0.00289373	0.0108589
CAR 10:3	CAR	0.851267	0.89026	0.0719576	0.242524	2.66432e-10	2.42453e-08	0.999259	0.999259	0.0340426	0.0784273		CAR 11:1	CAR	0.000186681	0.00132684
CAR 11:1	CAR	0.500641	0.622082	0.0506321	0.197585	3.15038e-09	2.29348e-07	3.72674e-05	0.00022406	0.000180702	0.00252983		CAR 12:2	CAR	3.67607e-05	0.000361646
CAR 12:0	CAR	0.0743221	0.166902	0.0933385	0.278485	1.05672e-08	6.41074e-07	0.0085562	0.0195878	0.00269794	0.012431		CAR 13:0	CAR	7.37756e-06	0.000111893
CAR 12:2	CAR	0.190262	0.322191	0.848145	0.947202	1.48803e-08	7.73776e-07	1.63633e-06	2.05387e-05	0.00510301	0.0197606		CAR 13:1	CAR	6.70001e-05	0.000554274
CAR 13:0	CAR	0.830493	0.882005	0.116974	0.317751	1.80997e-08	8.23535e-07	7.13224e-07	1.03845e-05	0.000581747	0.0050418		CAR 14:2	CAR	0.0037482	0.0129938
CAR 13:1	CAR	0.15357	0.28232	0.317426	0.589506	2.85807e-08	1.15593e-06	8.05682e-05	0.000431277	0.0284917	0.0683659		CAR 16:2	CAR	0.00784304	0.0228626
CAR 14:0	CAR	0.0047853	0.0251692	0.00244623	0.0278259	7.34772e-08	2.67457e-06	0.0183236	0.036693	9.3181e-05	0.00203045		CAR 18:2	CAR	0.00133985	0.00609632
CAR 14:1	CAR	0.190305	0.322191	0.0222023	0.13019	3.56496e-07	1.17968e-05	0.0222375	0.0430743	0.00180494	0.00993347		CE 18:2	CE	3.14696e-06	5.72746e-05
CAR 14:2	CAR	0.389761	0.525455	0.0147331	0.097506	4.98548e-07	1.51226e-05	0.000116099	0.00056578	1.73979e-05	0.000773708		DAG 34:1	DAG	4.14235e-05	0.000396793
CAR 16:0	CAR	0.0159018	0.0573094	0.197538	0.441129	6.28379e-07	1.75946e-05	0.159386	0.233937	0.00660196	0.0234598		DAG 34:3	DAG	9.51707e-06	0.000128304
CAR 16:1	CAR	0.00456198	0.02516	0.0174147	0.109292	7.4095e-07	1.92647e-05	0.192524	0.264447	0.00100511	0.00703577		DAG 36:1	DAG	2.70524e-05	0.000281345
CAR 16:2	CAR	0.278729	0.420985	0.0450021	0.185804	9.27259e-07	2.25015e-05	0.000408122	0.00145643	0.000199156	0.00258903		DAG 36:2	DAG	3.5625e-07	1.17886e-05
CAR 18:0	CAR	0.192188	0.32238	0.0713426	0.242524	1.09612e-06	2.49368e-05	0.715474	0.768238	0.0400312	0.0888498		DAG 36:3	DAG	0.000147563	0.00111902
CAR 18:1	CAR	0.456502	0.584092	0.376843	0.650098	1.53613e-06	3.28912e-05	0.0113756	0.0247946	0.0089481	0.0287768		DAG 36:5	DAG	8.70308e-05	0.000688678
CAR 18:2	CAR	0.361033	0.50351	0.273395	0.535031	1.83533e-06	3.6936e-05	0.000215015	0.000931732	0.000739008	0.00579183		dCer 32:1	dCer	1.63267e-05	0.000191708
CE 18:2	CE	0.0452994	0.11612	0.446176	0.704223	1.92798e-06	3.6936e-05	0.00016421	0.000756613	0.00684498	0.0239574		dCer 34:1	dCer	9.46019e-09	3.82612e-07
CE 18:3	CE	0.177547	0.316305	0.0644536	0.225587	2.2927e-06	4.17272e-05	0.815153	0.861037	0.0826664	0.151209		dCer 34:2	dCer	4.20215e-07	1.27465e-05
CE 20:3	CE	0.922811	0.943548	0.986058	0.994253	4.22923e-06	6.99745e-05	0.463948	0.543537	0.0479244	0.102015		dCer 36:1	dCer	2.0746e-13	2.51718e-11
CE 20:4	CE	0.142972	0.271055	0.508499	0.745362	4.20098e-06	6.99745e-05	0.659058	0.724765	0.0695661	0.129857		dCer 36:2	dCer	2.39835e-15	8.73e-13
CE 22:5	CE	0.508706	0.623419	0.995876	0.995876	4.66665e-06	7.38548e-05	0.154833	0.228174	0.897115	0.921641		dCer 38:1	dCer	1.42773e-05	0.000173232
CE 22:6	CE	0.787567	0.855744	0.570987	0.77131	5.81476e-06	8.81905e-05	0.0456722	0.0799263	0.253461	0.360391		dCer 40:2	dCer	1.25097e-09	6.50502e-08
DAG 34:1	DAG	0.024756	0.0776826	0.207087	0.451374	7.488e-06	0.000109025	0.000101857	0.000514943	0.00505825	0.0197606		dCer 40:3	dCer	6.49319e-07	1.57568e-05
DAG 34:3	DAG	0.000592303	0.00598884	0.98399	0.994253	9.00422e-06	0.000126059	3.4697e-05	0.000214063	0.0139494	0.0386698		dCer 42:2	dCer	6.14796e-07	1.57568e-05
DAG 36:1	DAG	0.00272228	0.0176948	0.344316	0.611371	1.26287e-05	0.000170253	1.10101e-05	9.93199e-05	7.14037e-05	0.00173273		dCer 42:3	dCer	3.99219e-09	1.81645e-07
DAG 36:2	DAG	0.0075112	0.0359747	0.767557	0.909537	1.43137e-05	0.000186079	1.75748e-07	3.04629e-06	0.000267263	0.00294799		dCer 42:4	dCer	6.26218e-06	0.000103611
DAG 36:3	DAG	0.024367	0.0771268	0.877259	0.947202	2.29744e-05	0.000288368	5.97246e-05	0.00032939	0.0103153	0.0312896		dCer 43:2	dCer	0.00281003	0.0107473
DAG 36:4	DAG	0.234383	0.377279	0.709635	0.863088	2.95275e-05	0.000352777	0.025433	0.0484692	0.0291022	0.068787		dCer 43:3	dCer	3.37448e-05	0.000341198
DAG 36:5	DAG	0.00191329	0.0146713	0.0284161	0.143659	3.00442e-05	0.000352777	0.000270562	0.00110657	0.357324	0.464521		dCer 44:2	dCer	0.000207889	0.00140133
dCer 32:1	dCer	0.0822484	0.179272	0.0521104	0.197585	3.13326e-05	0.000356409	2.01023e-05	0.000152442	0.541073	0.635324		dSM 39:1	dSM	0.00229818	0.0091927
dCer 34:1	dCer	0.0612717	0.142967	0.343712	0.611371	3.36642e-05	0.000371327	1.54893e-12	9.47066e-11	0.00170276	0.00968442		dSM 41:2	dSM	0.00124013	0.00571712
dCer 34:2	dCer	0.0261764	0.0794017	0.464164	0.712894	5.48913e-05	0.000570869	1.93396e-08	5.41509e-07	0.244091	0.348427		FA 10:2	FA	0.00330902	0.011694
dCer 36:1	dCer	7.87375e-05	0.00292801	0.00389123	0.0404688	5.4431e-05	0.000570869	1.57119e-15	3.19711e-13	0.119664	0.197093		FA 11:1	FA	1.1118e-05	0.00013955
dCer 36:2	dCer	0.00014467	0.0029588	0.170082	0.411065	5.94877e-05	0.000601487	1.75666e-15	3.19711e-13	0.0536101	0.109017		FA 12:2	FA	0.0183475	0.0460586
dCer 38:1	dCer	0.0607863	0.14275	0.0178447	0.110093	6.35051e-05	0.000608312	6.17572e-08	1.40498e-06	0.0801635	0.147371		FA 13:0	FA	0.00103978	0.00497999
dCer 40:1	dCer	0.458929	0.584092	0.191296	0.440269	6.33589e-05	0.000608312	0.00126758	0.00384501	0.0365363	0.0831201		FA 13:1	FA	0.00283445	0.0107473
dCer 40:2	dCer	0.0410383	0.109838	0.000425462	0.00815095	6.66849e-05	0.000622392	2.29753e-11	1.19471e-09	0.041543	0.0903551		FA 15:1	FA	0.00683709	0.0203992
dCer 40:3	dCer	0.0379176	0.104614	1.39379e-05	0.000944793	9.21312e-05	0.000817945	2.66648e-06	3.13096e-05	0.422159	0.522673		FA 23:1	FA	0.00653	0.0198077
dCer 41:1	dCer	0.482237	0.607385	0.0483455	0.193382	9.09754e-05	0.000817945	0.0379573	0.0682529	0.638249	0.727016		LPC 18:2	LPC	4.74486e-05	0.000442854
dCer 42:1	dCer	0.447406	0.58221	0.078206	0.254842	0.000102763	0.000890616	0.0492159	0.0853075	0.420837	0.522673		LPC 20:0	LPC	0.0167545	0.0432526
dCer 42:2	dCer	0.0718291	0.162608	0.000852212	0.0128528	0.00011258	0.000953004	6.58595e-09	1.99774e-07	0.0923306	0.163943		LPC 22:4	LPC	0.00519973	0.0165318
dCer 42:3	dCer	0.047136	0.117517	7.09596e-05	0.0022157	0.000121806	0.000985272	2.30531e-10	9.32368e-09	0.308755	0.414712		LPCP 18:1	LPCP	0.0156442	0.0409675
dCer 42:4	dCer	0.0241653	0.0771268	4.38593e-06	0.00053216	0.000119282	0.000985272	0.000313718	0.00122789	0.0104332	0.0313858		LPE 16:1	LPE	0.0126938	0.0342261
dCer 43:2	dCer	0.191244	0.322281	0.0251343	0.136012	0.000150977	0.00119469	0.00323175	0.0088448	0.699843	0.773499		LPE 20:3	LPE	0.0118119	0.0320861
dCer 43:3	dCer	0.314064	0.44831	3.07708e-05	0.00140007	0.000166441	0.00128903	0.000770401	0.0025168	0.350571	0.459768		LPE 22:5	LPE	0.00327031	0.0116705
dCer 44:2	dCer	0.0719226	0.162608	0.00308674	0.0340477	0.000262977	0.00199424	3.28078e-05	0.000205897	0.470434	0.568897		PC 32:2	PC	0.00053584	0.0030007
dSM 30:1	dSM	0.848667	0.890245	0.0604958	0.219612	0.000303441	0.00225413	0.162713	0.237465	0.0113528	0.0338723		PC 33:2	PC	0.00296213	0.0109795
dSM 32:0	dSM	0.454649	0.584092	0.858164	0.947202	0.000370665	0.00269844	0.000530764	0.00178887	0.00366185	0.0153208		PC 34:2	PC	2.16952e-05	0.000232266
dSM 32:2	dSM	0.500742	0.622082	0.293759	0.560658	0.000420351	0.00300015	0.561239	0.637629	0.0567888	0.112392		PC 35:2	PC	0.000193193	0.00132684
dSM 33:1	dSM	0.189632	0.322191	0.120204	0.321723	0.000808397	0.00565878	0.0648379	0.107767	0.00935077	0.0292885		PC 36:2	PC	0.00148398	0.00658744
dSM 33:2	dSM	0.631313	0.724915	0.0696139	0.239051	0.00101666	0.00685303	0.220987	0.296823	0.017399	0.0459199		PC 36:4	PC	9.41528e-06	0.000128304
dSM 34:1	dSM	0.399229	0.536234	0.716079	0.863088	0.00101464	0.00685303	0.534278	0.613492	0.203767	0.297877		PC 36:5	PC	0.0147316	0.0388574
dSM 34:2	dSM	0.889236	0.919229	0.608735	0.801871	0.00112033	0.00741453	0.114988	0.175129	0.0535611	0.109017		PC 37:2	PC	2.68443e-06	5.42702e-05
dSM 34:3	dSM	0.670484	0.7603	0.310288	0.585207	0.00124436	0.00808832	0.129572	0.194893	0.0413521	0.0903551		PC 38:3	PC	0.000386136	0.00234256
dSM 35:1	dSM	0.12524	0.246419	0.685166	0.842568	0.00181069	0.011563	0.464395	0.543537	0.370814	0.47864		PC 38:5	PC	0.00930866	0.0260434
dSM 35:2	dSM	0.605556	0.704225	0.628819	0.811552	0.0018689	0.011729	0.762038	0.813436	0.281501	0.385212		PC 40:4	PC	6.55978e-06	0.000103816
dSM 36:1	dSM	0.529396	0.641278	0.850749	0.947202	0.00209425	0.0129205	0.371875	0.455766	0.652571	0.737689		PC 40:5	PC	6.34586e-05	0.000554274
dSM 36:3	dSM	0.570194	0.670927	0.15868	0.395613	0.00240507	0.0145908	0.521883	0.603065	0.945443	0.9533		PC 42:4	PC	0.00706188	0.0208986
dSM 36:4	dSM	0.742155	0.81862	0.256392	0.522518	0.00246386	0.0147024	0.580713	0.656459	0.701249	0.773499		PCO 32:0	PC	0.0179801	0.0456446
dSM 37:2	dSM	0.555995	0.66138	0.385222	0.658627	0.00255554	0.0150035	0.864217	0.898786	0.0983793	0.168915		PCO 34:1	PC	3.70673e-06	6.425e-05
dSM 38:2	dSM	0.510382	0.623419	0.651973	0.823564	0.00298602	0.0172525	0.39178	0.470653	0.0911725	0.162752		PCO 34:2	PC	1.00288e-05	0.000130374
dSM 38:3	dSM	0.746446	0.820866	0.566318	0.77131	0.00319665	0.018181	0.102742	0.160506	0.0137671	0.0386698		PCO 36:2	PC	1.68063e-06	3.59852e-05
dSM 39:1	dSM	0.293366	0.435857	0.0225329	0.13019	0.00327645	0.0183481	0.00225906	0.00652618	0.00127278	0.00827305		PCO 37:4	PC	0.00632255	0.0195035
dSM 39:2	dSM	0.253454	0.394261	0.0401328	0.169864	0.00354496	0.019551	0.00430622	0.0111962	0.00114204	0.00769818		PCO 38:4	PC	0.0166921	0.0432526
dSM 40:2	dSM	0.691994	0.775033	0.88115	0.947202	0.00381394	0.0207205	0.226938	0.303697	0.105976	0.179981		PCO 38:5	PC	0.00301697	0.0109818
dSM 40:3	dSM	0.93059	0.948837	0.407015	0.678943	0.00434951	0.0232827	0.0380641	0.0682529	0.000506464	0.004727		PCO 40:3	PC	0.00809968	0.0229377
dSM 41:2	dSM	0.0389499	0.106578	0.353443	0.62453	0.00494683	0.0260963	4.2373e-05	0.000244822	0.00293725	0.0131065		PCO 40:5	PC	0.000629714	0.00342113
dSM 41:3	dSM	0.36561	0.506016	0.0512129	0.197585	0.00563317	0.0288799	0.0156553	0.032195	0.000739983	0.00579183		PCO 40:7	PC	0.000664281	0.00355586
dSM 42:2	dSM	0.841518	0.885297	0.414016	0.678943	0.00556291	0.0288799	0.107522	0.16584	0.0309563	0.0726975		PCO 42:6	PC	0.00201913	0.00835187
dSM 42:3	dSM	0.207666	0.340498	0.572126	0.77131	0.00609495	0.0308134	0.00228526	0.00654988	0.0174092	0.0459199		PCO 42:7	PC	0.000113567	0.000879542
dSM 42:4	dSM	0.560056	0.66404	0.884398	0.947202	0.00627573	0.0312927	0.00692931	0.0170231	0.000235249	0.00276228		PCP 32:0	PC	0.000191664	0.00132684
dSM 42:5	dSM	0.734105	0.812201	0.0257826	0.136012	0.00639765	0.0314695	0.544352	0.623094	0.613488	0.706676		PCP 32:1	PC	0.000253055	0.00164486
dSM 43:2	dSM	0.311575	0.448274	0.695642	0.852571	0.00665841	0.0323155	0.330141	0.415817	0.477549	0.571802		PCP 34:0	PC	0.00508206	0.0163705
dSM 44:2	dSM	0.971756	0.979831	0.863236	0.947202	0.00678058	0.0324754	0.115627	0.175368	0.377133	0.481647		PCP 34:1	PC	1.50249e-10	9.11508e-09
dSM 44:3	dSM	0.0805152	0.176551	0.808311	0.942224	0.00776288	0.0366972	0.317908	0.4018	0.328231	0.434458		PCP 34:2	PC	1.2984e-13	2.36309e-11
dSM 44:4	dSM	0.148743	0.276237	0.704678	0.860748	0.00803436	0.0374937	0.353742	0.435007	0.0681933	0.128613		PCP 34:3	PC	6.32915e-07	1.57568e-05
dSM 44:5	dSM	0.503395	0.623252	0.978692	0.992323	0.0086752	0.0399718	0.0596415	0.100507	0.00533468	0.0204403		PCP 35:2	PC	2.40286e-11	2.18661e-09
FA 10:1	FA	0.729609	0.809688	0.00923402	0.0712111	0.00883613	0.0402044	0.314657	0.400094	0.258601	0.364847		PCP 36:1	PC	0.00298619	0.0109795
FA 10:2	FA	0.0835057	0.180929	0.0330673	0.150456	0.00898661	0.0403843	0.00283987	0.00789092	0.430023	0.527031		PCP 36:2	PC	5.37704e-11	3.91449e-09
FA 11:1	FA	0.000134431	0.0029588	3.09408e-09	5.63122e-07	0.00918519	0.0407733	8.53849e-05	0.000447118	0.169727	0.257784		PCP 37:4	PC	1.89246e-05	0.000210243
FA 12:0	FA	0.236109	0.377279	0.036549	0.160287	0.0101643	0.0440838	0.00986005	0.0220188	0.643165	0.729321		PCP 38:4	PC	0.000482543	0.00287943
FA 12:1	FA	0.0423362	0.110074	0.51875	0.746344	0.0101732	0.0440838	0.00884932	0.0201322	0.00197703	0.0105829		PCP 38:5	PC	0.00485033	0.0159056
FA 12:2	FA	0.685114	0.771312	0.108776	0.307116	0.0115668	0.0489573	0.000206526	0.000916775	0.0333688	0.0773646		PCP 38:6	PC	0.000758867	0.00388034
FA 12:3	FA	0.00405601	0.023398	1.67245e-05	0.000944793	0.0114511	0.0489573	0.151709	0.22448	0.0021838	0.0111958		PCP 40:5	PC	7.5344e-05	0.000609449
FA 13:0	FA	0.506616	0.623419	0.588842	0.788009	0.0120083	0.0502415	2.11578e-05	0.000157173	0.00748758	0.0252359		PCP 46:8	PC	0.00221772	0.00907025
FA 13:1	FA	0.447854	0.58221	0.136547	0.357575	0.0125808	0.0516691	0.000468036	0.00163813	0.235738	0.33783		PE 34:1	PE	0.00507023	0.0163705
FA 14:0	FA	0.647507	0.738848	0.994972	0.995876	0.0126334	0.0516691	0.00056598	0.00187288	0.00124373	0.00823124		PE 36:1	PE	0.0115947	0.031733
FA 14:1	FA	0.00226714	0.0163236	0.503853	0.743069	0.0129472	0.0517889	0.104316	0.162269	0.00250958	0.0120196		PE 37:4	PE	0.00246328	0.00961472
FA 14:2	FA	0.0421832	0.110074	0.994269	0.995876	0.0128658	0.0517889	0.0406004	0.071818	0.00663836	0.0234598		PE 38:3	PE	0.000174711	0.00129203
FA 15:1	FA	0.413529	0.54936	0.452693	0.704223	0.0138261	0.0547031	0.00400318	0.0105591	0.0115905	0.0343002		PE 38:4	PE	0.000519239	0.00300005
FA 16:0	FA	0.530287	0.641278	0.501753	0.743069	0.0153594	0.0601163	0.0175201	0.0356274	0.00267864	0.012431		PE 40:4	PE	1.18651e-06	2.69931e-05
FA 16:1	FA	0.013159	0.0493803	0.111372	0.307116	0.0155472	0.0602039	0.0406443	0.071818	1.68681e-05	0.000773708		PE 40:5	PE	1.90605e-05	0.000210243
FA 16:2	FA	0.0175438	0.0596817	0.170687	0.411065	0.0170074	0.065165	0.168679	0.242685	0.00110858	0.00761366		PEP 36:4	PE	0.0012408	0.00571712
FA 17:0	FA	0.987007	0.987007	0.642878	0.822242	0.0173694	0.065859	0.111219	0.170817	0.129304	0.210119		PEP 38:5	PE	0.0186919	0.0466017
FA 17:1	FA	0.0340722	0.0968928	0.109605	0.307116	0.0183435	0.0674448	0.0764584	0.125364	0.000158687	0.00251139		PEP 40:4	PE	0.00228098	0.0091927
FA 17:2	FA	0.0681614	0.15703	0.15524	0.39114	0.0181294	0.0674448	0.00759295	0.0184256	3.60234e-05	0.00109271		PEP 40:6	PE	0.00102876	0.00497999
FA 18:1	FA	0.1074	0.217187	0.128675	0.339404	0.0182101	0.0674448	0.0713187	0.117466	0.000333853	0.00328439		PEP 40:7	PE	0.0104032	0.0286877
FA 18:2	FA	0.651411	0.740981	0.434936	0.697431	0.0194377	0.0707534	0.000327613	0.00125908	3.0065e-05	0.000994879		PEP 40:8	PE	0.00454012	0.0151615
FA 18:3	FA	0.949977	0.963207	0.715417	0.863088	0.0202306	0.0722927	0.0146904	0.0307317	0.0509268	0.10648		PEP 42:5	PE	0.00178971	0.00768308
FA 18:4	FA	0.011817	0.0472681	0.293473	0.560658	0.0202578	0.0722927	0.242202	0.315991	0.00817819	0.0270624		TAG 40:1	TAG	0.0145263	0.0385954
FA 19:1	FA	0.100692	0.207072	0.126557	0.336254	0.0211643	0.0747943	0.562304	0.637629	0.0632423	0.120525		TAG 44:1	TAG	0.017111	0.0438621
FA 20:1	FA	0.264699	0.408264	0.250421	0.514989	0.0223675	0.0782864	0.203477	0.278442	0.01706	0.0456606		TAG 45:2	TAG	0.0180572	0.0456446
FA 20:2	FA	0.0573254	0.137279	0.076788	0.254842	0.0259032	0.0897976	0.479122	0.55719	0.0014966	0.00939245		TAG 46:1	TAG	0.00530837	0.0166573
FA 20:3	FA	0.0171767	0.0589843	0.0527229	0.197847	0.0270537	0.0929015	0.93508	0.94547	0.00160646	0.00964055		TAG 46:2	TAG	0.00473698	0.0156751
FA 20:4	FA	0.0199746	0.066704	0.205375	0.451374	0.0279882	0.0952123	0.83439	0.872753	0.00394829	0.0161481		TAG 46:3	TAG	0.00803972	0.0229377
FA 20:5	FA	0.0875099	0.185195	0.32888	0.602642	0.0294624	0.0992992	0.610041	0.68115	0.0568136	0.112392		TAG 46:4	TAG	0.00683138	0.0203992
FA 21:1	FA	0.58028	0.67917	0.950501	0.974598	0.0304604	0.101721	0.381322	0.462671	0.658201	0.741749		TAG 47:1	TAG	0.00314185	0.0113231
FA 22:1	FA	0.508589	0.623419	0.862463	0.947202	0.0319741	0.104852	0.44371	0.522687	0.212858	0.309922		TAG 47:2	TAG	0.00245001	0.00961472
FA 22:3	FA	0.0593799	0.14127	0.0903785	0.274022	0.0318975	0.104852	0.376545	0.459941	0.0121297	0.0353218		TAG 47:3	TAG	0.00812901	0.0229377
FA 22:5	FA	0.0126211	0.0483586	0.0516993	0.197585	0.0343184	0.111535	0.805547	0.854866	0.000747847	0.00579183		TAG 48:1	TAG	0.00791399	0.0228626
FA 22:6	FA	0.151406	0.279755	0.0872657	0.27202	0.0366934	0.118198	0.00107797	0.00331509	1.10804e-05	0.000773708		TAG 48:3	TAG	0.000682172	0.0035872
FA 23:0	FA	0.00235423	0.0163236	1.81691e-05	0.000944793	0.0374071	0.11944	0.0784335	0.127454	0.000104997	0.00203045		TAG 48:4	TAG	0.00106734	0.00504558
FA 23:1	FA	0.00347842	0.0211024	3.85805e-05	0.00156037	0.0397366	0.124766	0.0150117	0.0312244	0.000521425	0.00474497		TAG 48:5	TAG	0.00371258	0.0129938
FA 24:1	FA	0.302797	0.446228	0.17307	0.411065	0.0397607	0.124766	0.689145	0.744358	0.0198282	0.0511876		TAG 49:1	TAG	0.000767539	0.00388034
FA 24:2	FA	0.888503	0.919229	0.829741	0.947202	0.0403504	0.125535	0.590388	0.6631	0.590092	0.684056		TAG 49:3	TAG	0.000496315	0.00291385
FA 24:3	FA	0.543116	0.65031	0.340036	0.611371	0.0413164	0.127451	0.183588	0.256038	0.515924	0.609729		TAG 50:0	TAG	0.00138036	0.0062031
FA 24:4	FA	0.197417	0.329633	0.845898	0.947202	0.0417819	0.127803	0.995427	0.998169	0.155521	0.241922		TAG 50:1	TAG	0.00522295	0.0165318
FA 24:5	FA	0.129722	0.253864	0.898031	0.947488	0.0431913	0.129895	0.0250093	0.0479126	0.0196473	0.051083		TAG 50:2	TAG	0.00100925	0.0049644
FA 25:0	FA	0.0305184	0.0910549	0.000143004	0.00325334	0.0438627	0.129895	0.0818233	0.131786	8.67019e-08	1.57798e-05		TAG 50:3	TAG	0.000530501	0.0030007
FA 25:2	FA	0.0460699	0.116455	0.000112502	0.00290013	0.0438931	0.129895	0.972226	0.980306	1.91302e-05	0.000773708		TAG 50:4	TAG	0.000372343	0.00229716
FA 25:3	FA	0.00490939	0.0251692	0.00833043	0.0673839	0.0432145	0.129895	0.25228	0.327964	0.00167738	0.00968442		TAG 50:5	TAG	0.000292193	0.00183376
FA 26:1	FA	0.0487431	0.120697	0.000257182	0.0052008	0.047084	0.138214	0.827077	0.870104	6.80811e-05	0.00173273		TAG 50:6	TAG	0.00191813	0.0080253
FA 26:2	FA	0.0971797	0.200985	0.0146471	0.097506	0.0479297	0.138664	0.102594	0.160506	0.0118088	0.0346647		TAG 51:2	TAG	9.30362e-06	0.000128304
FA 26:4	FA	0.985811	0.987007	0.000195749	0.00419134	0.0479989	0.138664	0.0144954	0.0304989	0.000118795	0.00206162		TAG 51:3	TAG	0.000574325	0.00316749
FA 26:5	FA	0.313004	0.44831	0.0134529	0.0927874	0.0488281	0.139948	0.163964	0.237781	0.426865	0.524929		TAG 51:4	TAG	0.00248292	0.00961472
FA 27:3	FA	0.00470902	0.0251692	0.00870344	0.0688707	0.0514597	0.146338	0.0844529	0.135422	0.00228526	0.0115533		TAG 52:1	TAG	0.00191287	0.0080253
FA 27:4	FA	0.00320986	0.0201446	0.0252557	0.136012	0.0534818	0.15091	0.338663	0.42362	0.00295256	0.0131065		TAG 52:2	TAG	0.00642152	0.0196423
FA 28:4	FA	0.00237679	0.0163236	0.000772929	0.0122324	0.0566672	0.158102	0.531292	0.611994	0.000101145	0.00203045		TAG 52:5	TAG	0.000689846	0.0035872
FA 8:0	FA	0.000440087	0.0048543	2.28074e-43	8.30189e-41	0.0568993	0.158102	0.0133348	0.0285521	7.0439e-12	2.56398e-09		TAG 52:6	TAG	0.000177477	0.00129203
LPC 14:0	LPC	0.963201	0.973904	0.316052	0.589506	0.0578385	0.159494	0.114354	0.174894	0.351142	0.459768		TAG 52:7	TAG	0.00160914	0.00705696
LPC 15:0	LPC	0.255492	0.395741	0.0971621	0.287537	0.0611443	0.167342	0.918637	0.933336	0.810903	0.863067		TAG 53:3	TAG	0.000290271	0.00183376
LPC 16:0	LPC	0.228773	0.370103	0.273236	0.535031	0.0623028	0.169241	0.894474	0.919742	0.639135	0.727016		TAG 53:4	TAG	0.00452888	0.0151615
LPC 16:1	LPC	0.376101	0.516607	0.175847	0.411065	0.0629154	0.169639	0.099357	0.156563	0.760538	0.819041		TAG 53:6	TAG	0.00419986	0.0142874
LPC 17:0	LPC	0.0320499	0.0938692	0.522454	0.748002	0.0651078	0.174259	0.850379	0.886928	0.978318	0.981013		TAG 54:2	TAG	0.000933128	0.00465286
LPC 18:0	LPC	0.571393	0.670927	0.155811	0.39114	0.069532	0.182654	0.14533	0.215919	0.155333	0.241922		TAG 54:5	TAG	0.00179413	0.00768308
LPC 18:1	LPC	0.0134097	0.0498075	0.417006	0.678943	0.0688023	0.182654	0.735797	0.787736	0.383989	0.48532		TAG 54:6	TAG	0.00378487	0.0129971
LPC 18:2	LPC	1.78604e-05	0.0017559	0.0288627	0.143918	0.0697496	0.182654	0.000355453	0.00132026	0.686224	0.766213		TAG 55:5	TAG	2.83278e-06	5.42702e-05
LPC 18:3	LPC	0.0336792	0.0968005	0.40809	0.678943	0.0723712	0.187533	0.30415	0.391204	0.166589	0.255859		TAG 55:6	TAG	6.58618e-05	0.000554274
LPC 19:0	LPC	0.0109974	0.045736	0.880356	0.947202	0.0726431	0.187533	0.388665	0.468457	0.676162	0.757301		TAG 55:7	TAG	0.00788401	0.0228626
LPC 19:1	LPC	0.0438674	0.113246	0.166084	0.408478	0.0817044	0.209439	0.893163	0.919742	0.893531	0.921641		TAG 56:4	TAG	0.000218869	0.00144852
LPC 20:0	LPC	0.00369819	0.0220546	0.165166	0.408478	0.0837371	0.213149	0.385917	0.46669	0.193867	0.286859		TAG 56:5	TAG	2.18616e-08	7.95761e-07
LPC 20:2	LPC	0.0163752	0.0574207	0.783674	0.920185	0.0866328	0.217749	0.419536	0.499056	0.895158	0.921641		TAG 56:6	TAG	6.53812e-05	0.000554274
LPC 20:4	LPC	0.611416	0.708775	0.880654	0.947202	0.0867406	0.217749	0.513915	0.595748	0.944784	0.9533		TAG 56:7	TAG	0.0140876	0.037705
LPC 20:5	LPC	0.836066	0.882948	0.412975	0.678943	0.0896759	0.223575	0.214899	0.289716	0.175744	0.262175		TAG 56:9	TAG	0.00937277	0.0260434
LPC 22:4	LPC	0.513928	0.625651	0.358382	0.630072	0.0966804	0.239399	0.000244506	0.00103489	0.464725	0.563866
LPC 22:5	LPC	0.385873	0.524097	0.513972	0.745362	0.0981008	0.241275	0.00544814	0.013868	0.0943909	0.164394
LPC 22:6	LPC	0.0205312	0.0679398	0.0803018	0.256402	0.102452	0.250285	0.0466497	0.0812463	0.794636	0.848233
LPCO 16:0	LPCO	0.142974	0.271055	0.030548	0.147533	0.105402	0.255776	0.671609	0.734131	0.325724	0.432714
LPCO 18:0	LPCO	0.240202	0.381806	0.0314478	0.147533	0.109107	0.263012	0.191024	0.263442	0.028075	0.0681288
LPCO 18:1	LPCO	0.0786257	0.174511	0.00739755	0.0626211	0.111502	0.267018	0.34562	0.429371	0.0251951	0.0628152
LPCO 22:1	LPCO	0.00488388	0.0251692	7.30241e-06	0.00066452	0.115491	0.274763	0.0937435	0.149661	1.59096e-05	0.000773708
LPCO 24:0	LPCO	0.811096	0.870911	0.0685213	0.237541	0.120435	0.284665	0.00786215	0.0187302	0.853352	0.884957
LPCO 26:1	LPCO	0.630944	0.724915	0.206466	0.451374	0.123832	0.287101	3.08943e-05	0.00019729	0.0940284	0.164394
LPCP 16:0	LPCP	0.275976	0.420314	0.715003	0.863088	0.122488	0.287101	0.894179	0.919742	0.899158	0.921641
LPCP 18:1	LPCP	0.0503383	0.123805	0.0834643	0.264183	0.123511	0.287101	0.912084	0.933336	0.171987	0.259764
LPE 16:0	LPE	0.0392383	0.106578	0.531274	0.752466	0.126452	0.289487	0.816093	0.861037	0.189828	0.28203
LPE 16:1	LPE	0.247551	0.39008	0.941885	0.971236	0.126284	0.289487	0.0156375	0.032195	0.254607	0.360611
LPE 18:1	LPE	0.000104572	0.00292801	0.0232034	0.131969	0.133833	0.299979	0.829983	0.870645	0.00316719	0.0138898
LPE 18:2	LPE	0.00010394	0.00292801	0.0158607	0.101286	0.132664	0.299979	0.229484	0.304862	0.023742	0.0596006
LPE 18:3	LPE	0.0928743	0.193179	0.212275	0.45993	0.133181	0.299979	0.670914	0.734131	0.00988323	0.0302311
LPE 20:3	LPE	0.458899	0.584092	0.883894	0.947202	0.134331	0.299979	0.00632566	0.0158796	0.08513	0.154166
LPE 20:4	LPE	0.0747391	0.166902	0.360041	0.630072	0.140163	0.311095	0.0601654	0.100923	0.0143798	0.0393551
LPE 20:5	LPE	0.933861	0.949513	0.888707	0.947202	0.143645	0.31689	0.0222472	0.0430743	0.00941415	0.0292885
LPE 22:5	LPE	0.796671	0.860499	0.826782	0.947202	0.149537	0.327901	0.000389777	0.00140474	0.0962695	0.166076
PC 30:0	PC	0.436364	0.571355	0.454649	0.704223	0.151488	0.330189	0.0218173	0.0426962	0.145363	0.231057
PC 30:1	PC	0.0708462	0.162189	0.439906	0.699239	0.153099	0.331714	0.920516	0.933336	0.624162	0.71445
PC 32:0	PC	0.308202	0.448274	0.414893	0.678943	0.154045	0.33179	0.175005	0.246616	0.376555	0.481647
PC 32:1	PC	0.00294507	0.0188071	0.197001	0.441129	0.158641	0.339678	0.292036	0.376955	0.320572	0.428255
PC 32:2	PC	0.889958	0.919229	0.920181	0.954537	0.162318	0.345519	9.36651e-08	1.89412e-06	0.00578841	0.0217214
PC 33:0	PC	0.686552	0.771312	0.0357005	0.158476	0.166908	0.351183	0.170059	0.242794	0.0264751	0.0651145
PC 33:1	PC	0.404382	0.539175	0.00101546	0.01369	0.16653	0.351183	0.472806	0.551607	0.169968	0.257784
PC 33:2	PC	0.214306	0.349809	0.14964	0.386304	0.172307	0.360458	2.29367e-05	0.000165773	0.000661422	0.00559901
PC 34:0	PC	0.309315	0.448274	0.0615396	0.219612	0.173916	0.361746	0.236541	0.31196	0.0592249	0.115903
PC 34:1	PC	0.704489	0.786607	0.875743	0.947202	0.175305	0.362563	0.191068	0.263442	0.143994	0.229886
PC 34:2	PC	0.20232	0.333232	0.10572	0.307116	0.17934	0.36846	6.65888e-07	1.00993e-05	0.0140231	0.0386698
PC 34:3	PC	0.108375	0.217948	0.236916	0.495618	0.180181	0.36846	0.917521	0.933336	0.495424	0.589327
PC 34:4	PC	0.178139	0.316305	0.537165	0.754935	0.181428	0.368936	0.0021579	0.00628379	0.13448	0.216597
PC 35:1	PC	0.0867109	0.185195	0.0273675	0.141541	0.182519	0.369094	0.0506604	0.0873952	0.0350118	0.0801527
PC 35:2	PC	0.0125675	0.0483586	0.928089	0.959729	0.188586	0.379255	7.2025e-06	7.28253e-05	0.01356	0.0386698
PC 35:3	PC	0.311449	0.448274	0.0613882	0.219612	0.190655	0.38131	0.0144836	0.0304989	0.0090125	0.0287768
PC 35:4	PC	0.198448	0.329841	0.00110135	0.0143176	0.193665	0.385213	0.180662	0.252927	0.00748298	0.0252359
PC 36:0	PC	0.283381	0.426243	0.782185	0.920185	0.196093	0.387923	0.633976	0.70142	0.697914	0.773499
PC 36:1	PC	0.710727	0.791146	0.454052	0.704223	0.198324	0.38939	0.175477	0.246616	0.276787	0.38163
PC 36:2	PC	0.111029	0.222059	0.0320196	0.147533	0.198974	0.38939	0.000928823	0.00294369	0.271501	0.377855
PC 36:3	PC	0.83686	0.882948	0.510059	0.745362	0.201342	0.390808	0.0509275	0.0874415	0.0728412	0.135277
PC 36:4	PC	0.308584	0.448274	0.199384	0.442534	0.201846	0.390808	8.70869e-08	1.86468e-06	0.020499	0.0521792
PC 36:5	PC	0.424575	0.559947	0.548696	0.760998	0.203572	0.392064	0.000949182	0.00297847	0.711372	0.777596
PC 37:2	PC	0.000269132	0.00376785	0.665957	0.825701	0.204862	0.392473	3.43079e-09	1.13528e-07	0.0550419	0.110084
PC 37:5	PC	0.335142	0.472836	0.00134482	0.0168798	0.209027	0.396363	0.916048	0.933336	0.214437	0.310976
PC 38:1	PC	0.252685	0.394261	0.0910201	0.274022	0.212762	0.396363	0.352462	0.434902	0.0599667	0.116727
PC 38:2	PC	0.189037	0.322191	0.544128	0.760998	0.211081	0.396363	0.241626	0.315991	0.901385	0.921641
PC 38:3	PC	0.0184132	0.0620593	0.271343	0.535031	0.211419	0.396363	0.019456	0.0384891	0.919705	0.935119
PC 38:4	PC	0.0164059	0.0574207	0.605909	0.801871	0.209909	0.396363	0.345036	0.429371	0.291229	0.397031
PC 38:5	PC	0.00411393	0.023398	0.108545	0.307116	0.213426	0.396363	0.00831576	0.0192799	0.725395	0.788893
PC 39:3	PC	0.893976	0.919229	0.0104096	0.075782	0.2149	0.397073	0.417675	0.498471	0.0452578	0.0969049
PC 39:4	PC	0.0161468	0.0574207	0.000119511	0.00290013	0.216664	0.398312	0.134432	0.201371	0.00596994	0.0219501
PC 40:2	PC	0.0209885	0.068827	0.651299	0.823564	0.219534	0.40156	0.0308249	0.0563833	0.835934	0.874368
PC 40:3	PC	0.83112	0.882005	0.340404	0.611371	0.222891	0.405662	0.231654	0.306625	0.488603	0.58312
PC 40:4	PC	6.47651e-05	0.00292801	0.179993	0.417308	0.226914	0.40688	8.72127e-05	0.000447118	0.67109	0.753941
PC 40:5	PC	0.0681238	0.15703	0.0454301	0.185804	0.225938	0.40688	4.174e-08	1.01289e-06	0.00011894	0.00206162
PC 42:4	PC	0.304066	0.44629	0.366011	0.637454	0.226602	0.40688	0.0969787	0.154149	0.816166	0.863617
PC 42:5	PC	0.185549	0.322191	4.32086e-05	0.00157279	0.228066	0.406942	0.686903	0.744145	0.00182841	0.00993347
PC 42:6	PC	0.891525	0.919229	0.0626374	0.221359	0.237673	0.422015	0.163094	0.237465	0.0573509	0.112842
PC 42:9	PC	0.140451	0.270427	0.947886	0.974598	0.242148	0.427874	0.0018334	0.00542568	0.0397927	0.0888498
PCO 32:0	PC	0.0801293	0.176551	0.192646	0.440269	0.245904	0.43241	0.0438477	0.0771042	0.297086	0.403505
PCO 34:0	PC	0.0254257	0.0786993	0.610215	0.801871	0.249394	0.434352	0.548066	0.625379	0.418116	0.522673
PCO 34:1	PC	0.00017695	0.00306714	0.000882748	0.0128528	0.248579	0.434352	8.62172e-05	0.000447118	0.697467	0.773499
PCO 34:2	PC	0.00782269	0.03698	0.0135103	0.0927874	0.251345	0.435664	1.35578e-05	0.00011216	0.37287	0.479593
PCO 36:2	PC	7.74864e-06	0.0017559	0.000105135	0.00290013	0.259231	0.436852	5.53684e-06	6.10731e-05	0.711316	0.777596
PCO 36:4	PC	0.426995	0.561105	0.612722	0.802269	0.257812	0.436852	0.0516917	0.0883369	0.173412	0.260835
PCO 37:4	PC	0.0597968	0.141338	0.662497	0.825701	0.254634	0.436852	0.000930012	0.00294369	0.00747349	0.0252359
PCO 38:2	PC	0.00106087	0.010162	0.000595955	0.0103299	0.259073	0.436852	0.0282091	0.0523882	0.271249	0.377855
PCO 38:3	PC	0.0322353	0.0938692	0.0204128	0.121808	0.255794	0.436852	0.0135642	0.0288735	0.433709	0.529765
PCO 38:4	PC	0.3715	0.51222	0.228341	0.483232	0.253825	0.436852	0.00802116	0.0188368	0.0525637	0.108711
PCO 38:5	PC	0.278101	0.420985	0.117904	0.317903	0.269285	0.449761	0.0108604	0.0238143	0.813956	0.863617
PCO 40:3	PC	0.000186463	0.00308512	7.30451e-05	0.0022157	0.269363	0.449761	0.0107126	0.0236327	0.271973	0.377855
PCO 40:4	PC	0.146703	0.273845	0.087435	0.27202	0.27408	0.455548	0.166018	0.239804	0.70979	0.777596
PCO 40:5	PC	0.000489511	0.00509091	0.00388042	0.0404688	0.276284	0.457124	0.0115575	0.0250413	0.280133	0.384787
PCO 40:7	PC	0.0343464	0.0969154	0.00739372	0.0626211	0.277647	0.457301	0.000289186	0.00115674	0.824862	0.867773
PCO 42:2	PC	0.0337738	0.0968005	0.889953	0.947202	0.292462	0.479532	0.122901	0.185626	0.147865	0.232999
PCO 42:3	PC	0.000157587	0.00301904	0.0383315	0.164149	0.29499	0.481509	0.211359	0.287069	0.378437	0.481647
PCO 42:4	PC	0.000118353	0.0029588	0.000997737	0.01369	0.300197	0.487821	0.144872	0.215919	0.339143	0.447275
PCO 42:5	PC	0.011075	0.045736	0.0196887	0.119445	0.315478	0.508115	0.619867	0.690005	0.0957043	0.165888
PCO 42:6	PC	0.132004	0.256949	0.405749	0.678943	0.314746	0.508115	0.00678777	0.0168375	0.223365	0.321363
PCO 42:7	PC	6.05914e-05	0.00292801	0.00713622	0.0626211	0.319831	0.512857	0.00047411	0.00164358	0.356817	0.464521
PCO 44:4	PC	0.00169453	0.0140487	0.10417	0.30579	0.32446	0.517997	0.37783	0.459967	0.174455	0.261324
PCO 44:7	PC	0.00110398	0.0103038	0.00577541	0.0546702	0.326618	0.519166	0.676171	0.734705	0.0289857	0.068787
PCO 46:6	PC	0.0900378	0.18854	0.0314853	0.147533	0.329199	0.520993	0.773355	0.823103	0.0330317	0.0770741
PCO 46:7	PC	0.00911759	0.0409729	0.87718	0.947202	0.333776	0.52595	0.886831	0.919677	0.794508	0.848233
PCO 46:8	PC	0.00654053	0.0326131	0.31571	0.589506	0.342965	0.534509	0.0280944	0.0523882	0.47536	0.571452
PCP 32:0	PC	0.105806	0.215159	0.518322	0.746344	0.346495	0.534509	1.35529e-05	0.00011216	0.000218143	0.0026468
PCP 32:1	PC	0.144372	0.272287	0.241246	0.499728	0.344544	0.534509	2.66859e-05	0.000183305	0.0939333	0.164394
PCP 34:0	PC	0.00423904	0.0237386	0.176171	0.411065	0.341764	0.534509	2.68249e-05	0.000183305	0.0542119	0.109445
PCP 34:1	PC	0.000146314	0.0029588	0.454157	0.704223	0.34655	0.534509	1.53545e-10	6.9863e-09	0.0127154	0.0367335
PCP 34:2	PC	0.00117469	0.0104884	0.397762	0.676567	0.348581	0.535374	7.6597e-15	9.29377e-13	0.000731539	0.00579183
PCP 34:3	PC	0.000264287	0.00376785	0.385405	0.658627	0.352233	0.538647	1.47525e-07	2.68495e-06	0.420742	0.522673
PCP 35:2	PC	0.000433594	0.0048543	0.824262	0.947202	0.353672	0.538647	9.26509e-13	8.43123e-11	0.00131021	0.00836697
PCP 36:1	PC	0.000435622	0.0048543	0.964598	0.980827	0.35574	0.53954	0.00151891	0.00453183	0.556507	0.651346
PCP 36:2	PC	0.000145195	0.0029588	0.487688	0.736591	0.35857	0.541574	1.5611e-12	9.47066e-11	0.00325025	0.0140844
PCP 36:5	PC	0.853574	0.89026	0.0609261	0.219612	0.360674	0.542502	0.0268835	0.0507025	0.143964	0.229886
PCP 37:1	PC	0.640149	0.732749	0.0603047	0.219612	0.367462	0.550438	0.185853	0.258208	0.0751958	0.13894
PCP 37:4	PC	0.00983095	0.0436398	0.503317	0.743069	0.395038	0.582161	4.05422e-08	1.01289e-06	0.000549978	0.00488273
PCP 38:4	PC	0.555227	0.66138	0.0298815	0.146985	0.393195	0.582161	8.75905e-07	1.22627e-05	5.51485e-05	0.00154416
PCP 38:5	PC	0.564901	0.667611	0.477624	0.730484	0.393774	0.582161	0.000197885	0.000889262	0.195365	0.287907
PCP 38:6	PC	0.455722	0.584092	0.816967	0.947058	0.390694	0.582161	1.09255e-05	9.93199e-05	0.00500132	0.0197606
PCP 40:3	PC	0.168799	0.304172	0.558603	0.76816	0.39845	0.584822	0.106371	0.164762	0.163667	0.252435
PCP 40:5	PC	0.0418416	0.110074	0.154328	0.39114	0.402906	0.588988	1.22033e-06	1.58643e-05	0.147053	0.232727
PCP 42:3	PC	0.0467741	0.117419	0.630756	0.811552	0.40482	0.589418	0.237601	0.312227	0.117841	0.195007
PCP 42:5	PC	0.0109072	0.045736	0.0254959	0.136012	0.408143	0.591889	0.351758	0.434902	0.50657	0.600624
PCP 44:3	PC	0.36425	0.506016	0.00665901	0.060597	0.412054	0.59519	0.206241	0.281167	0.150582	0.236257
PCP 44:5	PC	0.0124454	0.0483586	0.959222	0.980778	0.413827	0.595387	0.698182	0.751888	0.852125	0.884957
PCP 44:6	PC	0.0524805	0.128207	0.679234	0.838106	0.416356	0.596668	0.00958465	0.0215359	0.0181764	0.0475986
PCP 44:7	PC	0.000167504	0.00304857	0.0784129	0.254842	0.422041	0.602443	0.0120412	0.0259349	0.734021	0.795189
PCP 46:8	PC	0.000309211	0.00401974	0.220236	0.468807	0.436541	0.620706	1.54382e-05	0.000124878	0.0164865	0.044601
PE 34:1	PE	0.826709	0.882005	0.438475	0.699239	0.452256	0.640549	0.0183465	0.036693	0.00592321	0.0219501
PE 34:2	PE	0.456147	0.584092	0.216346	0.46447	0.459709	0.648582	0.435744	0.516648	0.306347	0.413001
PE 35:2	PE	0.219624	0.356889	0.749406	0.897315	0.465798	0.652118	0.315459	0.400094	0.0394202	0.0885737
PE 36:1	PE	0.158962	0.28851	0.00510752	0.0516427	0.464876	0.652118	0.00766873	0.0184862	1.94333e-06	0.000235791
PE 36:2	PE	0.236318	0.377279	0.00585752	0.0546702	0.473004	0.65715	0.592032	0.6631	0.00152247	0.00939286
PE 36:3	PE	0.00680294	0.0332578	0.0318403	0.147533	0.471313	0.65715	0.335385	0.420966	0.00603108	0.0219531
PE 36:4	PE	0.489252	0.614095	0.656136	0.823564	0.477951	0.661498	0.399937	0.478871	0.822968	0.867773
PE 36:5	PE	0.622752	0.719624	0.277289	0.539749	0.48969	0.672631	0.983698	0.989133	0.566468	0.66088
PE 37:4	PE	0.818623	0.876408	0.193525	0.440269	0.488278	0.672631	0.0228721	0.0440499	0.27591	0.38163
PE 38:3	PE	0.360539	0.50351	0.857833	0.947202	0.503746	0.689336	0.00792494	0.0187317	0.12665	0.206728
PE 38:4	PE	0.774387	0.844382	0.599413	0.7963	0.508844	0.693705	0.00278043	0.00778521	0.0390852	0.0883666
PE 38:5	PE	0.982317	0.987007	0.616655	0.804524	0.513969	0.698077	0.0791153	0.127991	0.0650939	0.123407
PE 38:6	PE	0.67315	0.760953	0.241627	0.499728	0.519046	0.699751	0.0609376	0.101749	0.0912124	0.162752
PE 40:4	PE	0.77479	0.844382	0.661681	0.825701	0.517344	0.699751	4.18807e-07	6.62807e-06	0.00635142	0.0228903
PE 40:5	PE	0.118985	0.236669	0.11	0.307116	0.521358	0.700274	0.000440114	0.00155535	0.424073	0.523263
PE 40:6	PE	0.0901261	0.18854	0.260473	0.524179	0.523621	0.700729	0.441673	0.521978	0.954572	0.959846
PE 40:7	PE	0.17744	0.316305	0.528237	0.751087	0.52701	0.70268	0.00453387	0.011622	0.417146	0.522673
PEP 34:1	PE	0.801472	0.863124	0.369208	0.639961	0.538639	0.710378	0.0312842	0.0569372	0.0417024	0.0903551
PEP 34:2	PE	0.794376	0.860499	0.256953	0.522518	0.535862	0.710378	0.592054	0.6631	0.578758	0.673061
PEP 35:2	PE	0.418977	0.554573	0.335442	0.610505	0.536793	0.710378	0.0304646	0.0560056	0.114875	0.19181
PEP 36:2	PE	0.534108	0.64376	0.580366	0.779532	0.544651	0.710584	0.676084	0.734705	0.986533	0.986533
PEP 36:3	PE	0.383334	0.524097	0.96466	0.980827	0.542946	0.710584	0.22929	0.304862	0.321191	0.428255
PEP 36:4	PE	0.541847	0.65031	0.484834	0.735331	0.544352	0.710584	0.00437898	0.0113046	0.161174	0.249648
PEP 36:5	PE	0.154837	0.283219	0.079452	0.255934	0.556314	0.71808	0.281031	0.36404	0.768506	0.82518
PEP 37:5	PE	0.180576	0.317534	0.0347193	0.156023	0.552566	0.71808	0.644467	0.710867	0.398163	0.501493
PEP 37:6	PE	0.918151	0.941428	0.110544	0.307116	0.555687	0.71808	0.000292589	0.00115763	0.00341371	0.0146187
PEP 38:3	PE	0.244803	0.387427	0.563593	0.771233	0.561334	0.721999	0.625571	0.694231	0.738119	0.797256
PEP 38:4	PE	0.387705	0.524627	0.492923	0.741422	0.571477	0.729887	0.0342043	0.0619421	0.0607087	0.11692
PEP 38:5	PE	0.774776	0.844382	0.769609	0.909537	0.569833	0.729887	0.0295938	0.054681	0.106307	0.179981
PEP 38:6	PE	0.495707	0.620059	0.077972	0.254842	0.577693	0.735246	0.0688868	0.113976	0.08493	0.154166
PEP 39:6	PE	0.316764	0.450398	0.0414503	0.173424	0.586299	0.743599	0.000520472	0.00177058	0.0049953	0.0197606
PEP 40:4	PE	0.251888	0.394261	0.329466	0.602642	0.600612	0.752478	0.000279904	0.00113206	0.0025056	0.0120196
PEP 40:5	PE	0.0874095	0.185195	0.911739	0.953658	0.601569	0.752478	0.170908	0.243009	0.117861	0.195007
PEP 40:6	PE	0.0379368	0.104614	0.878165	0.947202	0.596721	0.752478	1.685e-05	0.000133335	0.106222	0.179981
PEP 40:7	PE	0.159315	0.28851	0.344288	0.611371	0.597638	0.752478	0.000256219	0.001072	0.0690034	0.12947
PEP 40:8	PE	0.464566	0.589206	0.175211	0.411065	0.60984	0.760211	3.8164e-05	0.00022406	0.00418896	0.016942
PEP 42:5	PE	0.0225179	0.0731831	0.108435	0.307116	0.623325	0.77437	0.000137494	0.000658525	0.000831076	0.00605023
PEP 42:7	PE	0.0153355	0.0558213	0.91673	0.954537	0.640466	0.792504	0.0988319	0.156412	0.938198	0.951265
PEP 44:7	PE	0.0270673	0.0814255	0.113499	0.310629	0.642277	0.792504	0.312776	0.399476	0.107813	0.181686
TAG 40:0	TAG	0.472129	0.596719	0.403311	0.678943	0.645547	0.793848	0.00787286	0.0187302	0.00567921	0.0215337
TAG 40:1	TAG	0.120971	0.239313	0.216923	0.46447	0.652899	0.796657	0.00108378	0.00331509	0.0085306	0.0279742
TAG 41:0	TAG	0.267882	0.41143	0.63096	0.811552	0.655617	0.796657	0.01777	0.0359348	0.000811707	0.00602982
TAG 41:1	TAG	0.0572357	0.137279	0.230299	0.484559	0.65284	0.796657	0.00696823	0.0170231	0.0200289	0.0513417
TAG 42:0	TAG	0.360991	0.50351	0.425779	0.688816	0.656585	0.796657	0.00818257	0.0190927	0.000196758	0.00258903
TAG 42:1	TAG	0.141157	0.270427	0.0276084	0.141541	0.668988	0.809009	0.00343451	0.00932958	0.054422	0.109445
TAG 42:2	TAG	0.190251	0.322191	0.00786169	0.0650376	0.682025	0.822044	0.00257476	0.00726521	0.0502422	0.105712
TAG 43:1	TAG	0.0459996	0.116455	0.901321	0.94821	0.693165	0.830851	0.00557915	0.0141028	0.00238595	0.0118971
TAG 44:0	TAG	0.289947	0.432544	0.172875	0.411065	0.696563	0.830851	0.0103125	0.0228886	0.000214208	0.0026468
TAG 44:1	TAG	0.102166	0.208924	0.503559	0.743069	0.699531	0.830851	0.00137301	0.00413039	0.00029312	0.00296377
TAG 44:2	TAG	0.185746	0.322191	0.644767	0.822242	0.700745	0.830851	0.00297469	0.00820292	0.00165526	0.00968442
TAG 45:2	TAG	0.0170551	0.0589843	0.737368	0.885815	0.698221	0.830851	0.0039067	0.0104356	0.00201593	0.0106348
TAG 46:0	TAG	0.40346	0.539175	0.144719	0.37627	0.708694	0.834986	0.213853	0.289377	0.0165416	0.044601
TAG 46:1	TAG	0.0255124	0.0786993	0.417811	0.678943	0.708821	0.834986	0.000539913	0.00180301	0.000769848	0.00583801
TAG 46:2	TAG	0.0414913	0.110074	0.547365	0.760998	0.721554	0.847244	0.000338241	0.0012825	0.000261338	0.00294799
TAG 46:3	TAG	0.133739	0.258942	0.416377	0.678943	0.72898	0.853211	0.000328605	0.00125908	2.31259e-05	0.000841781
TAG 46:4	TAG	0.186713	0.322191	0.823718	0.947202	0.734861	0.854598	0.000211326	0.000926779	1.45018e-05	0.000773708
TAG 47:1	TAG	0.0107014	0.045736	0.428933	0.690847	0.734456	0.854598	0.0007744	0.0025168	0.0024471	0.0120196
TAG 47:2	TAG	0.00685256	0.0332578	0.768935	0.909537	0.7448	0.863399	0.000373379	0.00137283	0.0021778	0.0111958
TAG 47:3	TAG	0.0114155	0.0461695	0.856332	0.947202	0.750741	0.867523	0.00105162	0.00327172	0.00266446	0.012431
TAG 48:0	TAG	0.270635	0.413913	0.269763	0.535031	0.772584	0.889938	0.174829	0.246616	0.846346	0.882722
TAG 48:1	TAG	0.00556111	0.0281145	0.295272	0.560658	0.779493	0.895065	0.00196279	0.00576175	0.00726953	0.025201
TAG 48:3	TAG	0.0107271	0.045736	0.893239	0.947488	0.78441	0.897879	2.71935e-05	0.000183305	0.000432514	0.00414302
TAG 48:4	TAG	0.0551644	0.133866	0.920446	0.954537	0.787101	0.898134	4.63873e-05	0.000263828	0.000105985	0.00203045
TAG 48:5	TAG	0.0871783	0.185195	0.854981	0.947202	0.796995	0.906582	0.000259824	0.00107473	0.000152105	0.00251139
TAG 49:0	TAG	0.330888	0.468651	0.458888	0.707777	0.80571	0.91364	0.0776403	0.126731	0.0529426	0.108876
TAG 49:1	TAG	0.00193468	0.0146713	0.595562	0.794083	0.822748	0.915841	5.91053e-05	0.00032939	0.00370769	0.0153363
TAG 49:3	TAG	0.000329067	0.00413036	0.559237	0.76816	0.821398	0.915841	3.79353e-05	0.00022406	0.00961942	0.0296735
TAG 50:0	TAG	0.0127962	0.0485191	0.833464	0.947202	0.819851	0.915841	0.0207023	0.0407332	0.200422	0.294168
TAG 50:1	TAG	0.00174922	0.0140487	0.168376	0.411065	0.822242	0.915841	0.000382395	0.00139192	0.0138191	0.0386698
TAG 50:2	TAG	9.57934e-05	0.00292801	0.666912	0.825701	0.811216	0.915841	0.000116575	0.00056578	0.0444471	0.0957321
TAG 50:3	TAG	6.73603e-05	0.00292801	0.905475	0.949836	0.819077	0.915841	3.07654e-05	0.00019729	0.0257001	0.0636384
TAG 50:4	TAG	0.000382131	0.00463652	0.655372	0.823564	0.835296	0.926975	9.02232e-06	8.87601e-05	0.00161559	0.00964055
TAG 50:5	TAG	0.00213895	0.0158894	0.646047	0.822242	0.843999	0.933786	1.07603e-05	9.93199e-05	0.00029293	0.00296377
TAG 50:6	TAG	0.0236321	0.0761247	0.764384	0.909537	0.855164	0.934774	0.000109258	0.000544796	0.000179546	0.00252983
TAG 51:0	TAG	0.297988	0.440925	0.876232	0.947202	0.849171	0.934774	0.311353	0.399058	0.299722	0.405572
TAG 51:2	TAG	6.03089e-05	0.00292801	0.534987	0.754788	0.85106	0.934774	1.29825e-07	2.48717e-06	0.00936478	0.0292885
TAG 51:3	TAG	0.00028898	0.00389587	0.295731	0.560658	0.852788	0.934774	1.16393e-05	0.000100874	0.0511923	0.10648
TAG 51:4	TAG	0.0012389	0.0107372	0.260649	0.524179	0.86001	0.935661	8.04513e-05	0.000431277	0.0285484	0.0683659
TAG 52:1	TAG	0.0111827	0.045736	0.284746	0.551316	0.861117	0.935661	1.11871e-05	9.93199e-05	0.000970697	0.00692811
TAG 52:2	TAG	0.00258065	0.0170792	0.549842	0.760998	0.87051	0.943052	0.000347248	0.00130308	0.0604913	0.11692
TAG 52:3	TAG	0.0349403	0.0978329	0.504225	0.743069	0.882413	0.944114	0.0526394	0.0895362	0.475687	0.571452
TAG 52:4	TAG	0.0121727	0.0481617	0.630886	0.811552	0.884458	0.944114	0.00392767	0.0104356	0.0936021	0.164394
TAG 52:5	TAG	0.00118138	0.0104884	0.848928	0.947202	0.880743	0.944114	2.32265e-05	0.000165773	0.00289501	0.0131065
TAG 52:6	TAG	0.000457698	0.00490006	0.524012	0.748002	0.881862	0.944114	6.07198e-06	6.31486e-05	0.000288333	0.00296377
TAG 52:7	TAG	0.00331071	0.0204254	0.266693	0.533385	0.877382	0.944114	0.000157718	0.000736018	0.00178942	0.00993347
TAG 53:3	TAG	0.000996558	0.00980398	0.449656	0.704223	0.892141	0.94953	2.82382e-06	3.2121e-05	0.0407899	0.0899851
TAG 53:4	TAG	0.00255412	0.0170792	0.197525	0.441129	0.89778	0.9504	0.000185428	0.000843698	0.131583	0.212872
TAG 53:6	TAG	0.00476431	0.0251692	0.0517087	0.197585	0.900791	0.9504	0.000241589	0.00103457	0.0228824	0.0578415
TAG 54:2	TAG	0.145418	0.272845	0.154563	0.39114	0.900263	0.9504	5.80025e-06	6.20968e-05	0.000178565	0.00252983
TAG 54:3	TAG	0.384709	0.524097	0.319856	0.591003	0.910892	0.957174	0.00679974	0.0168375	0.0136121	0.0386698
TAG 54:4	TAG	0.199544	0.330155	0.810209	0.942224	0.912471	0.957174	0.00411918	0.0107869	0.0267449	0.0653366
TAG 54:5	TAG	0.0257372	0.0787254	0.884917	0.947202	0.916416	0.95855	0.000146805	0.000693988	0.00762447	0.0254615
TAG 54:6	TAG	0.0139183	0.0511744	0.798703	0.934817	0.929833	0.969798	0.000517065	0.00177058	0.00352243	0.0149089
TAG 55:5	TAG	0.000101504	0.00292801	0.00963903	0.0716042	0.941388	0.979044	1.9337e-07	3.1994e-06	0.16948	0.257784
TAG 55:6	TAG	1.83919e-05	0.0017559	0.00074102	0.0122324	0.94582	0.98085	2.12517e-06	2.57854e-05	0.382991	0.48532
TAG 55:7	TAG	0.000212994	0.00337086	0.00214648	0.0252039	0.954725	0.987272	0.000794336	0.00255874	0.370643	0.47864
TAG 55:8	TAG	0.0017	0.0140487	0.00530526	0.0521923	0.975831	0.992185	0.0594765	0.100507	0.828502	0.869091
TAG 56:4	TAG	0.00862893	0.0397586	0.0910897	0.274022	0.975045	0.992185	1.74202e-05	0.000134914	0.112475	0.188668
TAG 56:5	TAG	1.92956e-05	0.0017559	0.0107659	0.0768391	0.96257	0.992185	5.49472e-10	2.00008e-08	0.0907323	0.162752
TAG 56:6	TAG	0.000249242	0.00376785	0.0255213	0.136012	0.969277	0.992185	9.2166e-07	1.24253e-05	0.22305	0.321363
TAG 56:7	TAG	0.00177539	0.0140487	0.0373978	0.162057	0.968163	0.992185	0.00237537	0.00675496	0.437058	0.532071
TAG 56:9	TAG	0.00230069	0.0163236	0.0884131	0.272732	0.970461	0.992185	0.00380148	0.0102499	0.0616447	0.118098
TAG 57:7	TAG	0.00891171	0.0405483	0.000582265	0.0103299	0.981756	0.995429	0.0388691	0.0693546	0.612886	0.706676
TAG 57:8	TAG	0.00375655	0.0220546	0.0021263	0.0252039	0.987761	0.995969	0.170089	0.242794	0.618025	0.709656
TAG 58:10	TAG	0.00820164	0.0382743	0.0474529	0.191921	0.986917	0.995969	0.0274292	0.0514652	0.271792	0.377855
TAG 58:3	TAG	0.17957	0.317298	0.897936	0.947488	0.997174	0.997174	0.0261146	0.0495089	0.0497248	0.105231
TAG 58:8	TAG	0.0315548	0.0933817	0.00939048	0.0712111	0.996343	0.997174	0.01851	0.0368177	0.726041	0.788893
TAG 58:9	TAG	0.0103093	0.045212	0.0151674	0.0985878	0.993337	0.997174	0.0166414	0.0340306	0.531268	0.625831

### Sheet: Supplementary Table S8
Results enrichment analysis
contrast	set	p value	adjusted p value	log2err	ES	NES
Antipsychotics	Class_TAG	4.65494e-20	3.11881e-18	1.16018	0.784673	2.84398
Antipsychotics	Class_PC	1.18262e-09	3.96178e-08	0.788187	-0.528343	-2.37763
Antipsychotics	Class_CAR	2.01164e-08	4.49266e-07	0.733762	-0.829498	-2.62058
Antipsychotics	Class_FA	6.58093e-05	0.00110231	0.538434	-0.496842	-2.07703
Antipsychotics	Class_dCer	0.000220361	0.00295284	0.518848	0.719587	1.97903
Antipsychotics	Class_DAG	0.00364129	0.0288455	0.431708	0.788885	1.70319
Receptorprofile ZPR	Class_TAG	2.182e-07	1.46194e-05	0.690132	-0.552155	-2.27303
Receptorprofile ZPR	Class_dSM	9.39196e-06	0.000314631	0.593325	0.647409	2.21637
Receptorprofile ZPR	Class_CAR	0.000155057	0.00259721	0.518848	-0.702547	-2.12606
Receptorprofile ZPR	Class_PC	0.00374192	0.0417848	0.431708	0.396213	1.63996
Receptor profile CO	Class_TAG	8.16433e-26	5.4701e-24	1.31889	0.854554	2.79767
Receptor profile CO	Class_PC	2.13646e-17	7.15715e-16	1.07687	-0.659399	-3.22645
Receptor profile CO	Class_dSM	9.42137e-06	0.00021041	0.593325	-0.613554	-2.37454
Receptor profile CO	Class_CAR	0.000662681	0.0110999	0.477271	0.703164	1.86882
Receptor profile CO	Class_PE	0.000869842	0.0116559	0.477271	0.564575	1.7311
Receptor profile CO	Class_LPC	0.00360436	0.0401828	0.431708	-0.573489	-1.95953
Quetiapine	Class_CAR	4.41739e-12	2.95965e-10	0.887075	-0.919075	-2.57544
Quetiapine	Class_dCer	9.20731e-05	0.00308445	0.538434	0.732996	2.09633
Quetiapine	Class_FA	0.000248166	0.00415678	0.498493	-0.524942	-1.86106
Quetiapine	Class_TAG	0.00072151	0.00805686	0.477271	0.441346	1.71964
Quetiapine	Class_PC	0.0028668	0.0229083	0.431708	0.385238	1.57593
Olanzapine	Class_PC	1.02524e-13	6.8691e-12	0.954542	-0.605002	-2.91269
Olanzapine	Class_TAG	1.00981e-07	3.38287e-06	0.704976	0.618508	2.12503
Olanzapine	Class_CAR	8.63877e-07	1.92933e-05	0.659444	0.811718	2.18777
Olanzapine	Class_LPC	1.43839e-05	0.00024093	0.593325	-0.73216	-2.39308
Olanzapine	Class_FA	0.000258949	0.00339277	0.498493	0.553581	1.83925
Aripiprazole	Class_TAG	1.68549e-23	1.12928e-21	1.25451	-0.826455	-2.95822
Aripiprazole	Class_FA	1.05879e-11	3.54696e-10	0.875325	0.699748	2.65562
Aripiprazole	Class_PC	7.45556e-06	0.000166507	0.610527	0.468857	1.97242
Clozapine	Class_PC	1.889e-11	1.26563e-09	0.863415	-0.560558	-2.63955
Clozapine	Class_PE	1.25219e-06	2.79657e-05	0.643552	0.635141	2.30245
Clozapine	Class_TAG	1.2184e-06	2.79657e-05	0.643552	0.537819	2.16579
Clozapine	Class_dSM	6.12796e-06	0.000102643	0.610527	-0.62852	-2.3593
Risperidone	Class_FA	4.26339e-18	2.85647e-16	1.09593	-0.82097	-2.72813
Risperidone	Class_dSM	1.05203e-07	3.52429e-06	0.704976	0.721492	2.42897
Haloperidol	Class_PC	1.39109e-05	0.000466016	0.593325	-0.463206	-1.90518
Haloperidol	Class_TAG	1.01252e-05	0.000466016	0.593325	0.559767	1.96158
Haloperidol	Class_dSM	0.000347562	0.00465733	0.498493	-0.590642	-1.9703
Haloperidol	Class_dCer	0.00252944	0.0282454	0.431708	0.685746	1.86029
Zisprasidone	Class_dSM	1.28092e-07	8.58215e-06	0.690132	0.71136	2.51213
Zisprasidone	Class_PE	0.000379736	0.00848078	0.498493	-0.535341	-1.90509
Zisprasidone	Class_LPC	0.00417032	0.0399159	0.407018	-0.618317	-1.83832
Quetiapine SDR	Class_TAG	1.91052e-09	1.28005e-07	0.774939	0.655623	2.25598
Quetiapine SDR	Class_CAR	1.11221e-08	3.72592e-07	0.74774	-0.841183	-2.6128
Quetiapine SDR	Class_FA	4.78261e-07	1.06812e-05	0.659444	-0.575586	-2.31961
Quetiapine SDR	Class_PE	0.000362643	0.00607427	0.498493	0.579657	1.84654
Risperidone SDR	Class_TAG	7.98867e-14	5.35241e-12	0.954542	0.763552	2.38181
Risperidone SDR	Class_CAR	0.000175569	0.00588156	0.518848	-0.730415	-2.13048
Risperidone SDR	Class_dCer	0.000532143	0.0118845	0.477271	-0.703003	-2.03895
Aripiprazole SDR	Class_TAG	1.37654e-22	9.22279e-21	1.2295	-0.826455	-3.00643
Aripiprazole SDR	Class_FA	6.39014e-11	2.1407e-09	0.839089	0.699748	2.75244
Aripiprazole SDR	Class_PC	3.05092e-06	6.81371e-05	0.627257	0.468857	2.0587
Olanzapine SDR	Class_TAG	5.59372e-11	3.7478e-09	0.851339	0.69137	2.32713
Olanzapine SDR	Class_DAG	7.89833e-08	2.64594e-06	0.704976	-0.963585	-2.34685
Olanzapine SDR	Class_PE	3.87626e-07	8.65697e-06	0.674963	0.695079	2.15868
Olanzapine SDR	Class_PC	3.21745e-05	0.000538923	0.557332	-0.416887	-1.95131
Olanzapine SDR	Class_FA	7.13338e-05	0.000955873	0.538434	-0.495399	-2.09822
Antidepressants	Class_TAG	2.10156e-21	1.40804e-19	1.19534	0.806848	2.9516
Antidepressants	Class_PC	1.22632e-11	4.10816e-10	0.875325	-0.577426	-2.57176
Antidepressants	Class_LPC	0.000878183	0.0147096	0.477271	-0.645823	-2.00746
Antidepressants	Class_dCer	0.00246759	0.0253988	0.431708	0.651297	1.78743
TCA	Class_TAG	8.69276e-22	5.82415e-20	1.20398	0.80574	2.87191
TCA	Class_dSM	6.42564e-07	2.15259e-05	0.659444	-0.694879	-2.49134
TCA	Class_dCer	1.68233e-05	0.000375719	0.57561	-0.757222	-2.29543
TCA	Class_FA	0.000182592	0.00305842	0.518848	-0.483759	-1.92799
TCA	Class_CAR	0.00111888	0.0124941	0.45506	0.672746	1.85597
SSRI	Class_PC	1.5291e-08	1.0245e-06	0.733762	-0.550802	-2.2239
SSRI	Class_CAR	9.07486e-05	0.00202672	0.538434	0.76715	2.03294
SSRI	Class_dSM	0.000687269	0.0076745	0.477271	-0.585605	-1.90907
SSRI	Class_DAG	0.00133397	0.012768	0.45506	0.857143	1.77099
SNRI	Class_TAG	1.40461e-10	9.4109e-09	0.826657	0.633137	2.63768
SNRI	Class_CAR	2.12936e-07	7.13337e-06	0.690132	-0.83823	-2.29595
SNRI	Class_LPC	3.7012e-05	0.000826601	0.557332	-0.765913	-2.09787
SNRI	Class_FA	0.00488166	0.0529809	0.407018	-0.462575	-1.5954
Venlafaxine	Class_PC	1.08108e-05	0.000724323	0.593325	-0.487484	-1.95648
Venlafaxine	Class_LPC	3.55884e-05	0.00119221	0.557332	-0.730695	-2.1081
Venlafaxine	Class_DAG	0.000292095	0.00489259	0.498493	0.845977	2.01405
Venlafaxine	Class_TAG	0.00448777	0.033409	0.407018	0.355513	1.5342
Sertraline	Class_TAG	1.08765e-10	7.28726e-09	0.839089	-0.628623	-2.63385
Sertraline	Class_FA	7.14308e-07	2.39293e-05	0.659444	0.649259	2.21613
Sertraline	Class_dSM	2.02992e-05	0.000453349	0.57561	-0.633652	-2.18475
Sertraline	Class_CAR	3.73171e-05	0.000625061	0.557332	0.768626	2.10507
Sertraline	Class_LPC	0.00178767	0.0171105	0.45506	0.685759	1.87812
Sertraline	Class_LPE	0.00244676	0.0204916	0.431708	0.807038	1.86631
Sertraline	Class_DAG	0.0131921	0.049104	0.38073	0.78626	1.67162
Mirtazapine	Class_TAG	9.5603e-09	6.4054e-07	0.74774	0.64222	2.22478
Mirtazapine	Class_CAR	4.61005e-06	0.000154437	0.610527	-0.80225	-2.36642
Mirtazapine	Class_PC	0.000447706	0.00658628	0.498493	-0.416582	-1.7357
Mirtazapine	Class_dSM	0.000491514	0.00658628	0.477271	-0.585784	-1.94667
Mirtazapine	Class_LPC	0.00457117	0.0382948	0.407018	0.652841	1.73637
Bupropion	Class_TAG	5.85184e-13	3.92073e-11	0.921426	-0.697097	-2.68897
Bupropion	Class_PC	0.000284372	0.00952645	0.498493	0.418232	1.77719
Bupropion	Class_PE	0.000581529	0.00974061	0.477271	-0.556463	-1.91676
Bupropion	Class_dSM	0.00114865	0.0128266	0.45506	0.556062	1.90458
Bupropion	Class_CAR	0.00704807	0.0417081	0.407018	0.577211	1.70236
Bupropion	Class_FA	0.0059552	0.0417081	0.407018	0.421925	1.60102
Bupropion	Class_LPE	0.00664145	0.0417081	0.407018	-0.712541	-1.69641
Escitalopram	Class_FA	2.04006e-09	1.36684e-07	0.774939	0.692925	2.46899
Escitalopram	Class_TAG	2.38572e-06	7.99217e-05	0.627257	-0.604996	-2.12239
Escitalopram	Class_dSM	0.000356288	0.00596783	0.498493	-0.641499	-1.94774
Venlafaxine SDR	Class_FA	1.1536e-13	7.72914e-12	0.943632	0.754202	2.81455
Venlafaxine SDR	Class_TAG	1.17256e-07	3.92809e-06	0.704976	-0.604241	-2.21272
Venlafaxine SDR	Class_LPC	0.000115167	0.00154324	0.538434	-0.739697	-2.02726
Sertraline SDR	Class_PC	2.29847e-11	1.53997e-09	0.863415	-0.562018	-2.50184
Sertraline SDR	Class_CAR	0.000168176	0.00365177	0.518848	0.740878	1.98758
Sertraline SDR	Class_TAG	0.000218016	0.00365177	0.518848	0.527446	1.83597
Sertraline SDR	Class_dSM	0.000130072	0.00365177	0.518848	-0.581449	-2.10924
Sertraline SDR	Class_FA	0.00219145	0.0209753	0.431708	0.512575	1.71771
Tranquilizers	Class_TAG	8.47953e-09	5.68128e-07	0.74774	0.670434	2.19969
Tranquilizers	Class_CAR	1.70472e-05	0.000571081	0.57561	-0.780717	-2.23612
Tranquilizers	Class_FA	0.00110502	0.0246787	0.45506	-0.475534	-1.74466
Bipolar disorder (vs. controls)	Class_dCer	1.03682e-06	6.94671e-05	0.643552	0.853042	2.26571
Bipolar disorder (vs. controls)	Class_PC	3.58651e-05	0.000800987	0.557332	-0.522216	-1.89848
Bipolar disorder (vs. schizophrenia)	Class_TAG	0.000196187	0.00328612	0.518848	0.513004	1.84419
Bipolar disorder (vs. schizophrenia)	Class_FA	0.00334732	0.0373784	0.431708	-0.512248	-1.71665
Schizophrenia	Class_TAG	1.43538e-23	9.61705e-22	1.25451	0.815234	2.9526
Schizophrenia	Class_PC	4.06798e-09	1.36277e-07	0.761461	-0.531197	-2.4206
Schizophrenia	Class_CAR	1.25194e-07	2.796e-06	0.690132	-0.81235	-2.57215
Schizophrenia	Class_FA	2.65519e-07	4.44744e-06	0.674963	-0.586175	-2.38282
Schizophrenia	Class_dCer	1.5699e-05	0.000210367	0.57561	0.766571	2.13728
Schizophrenia	Class_dSM	0.00407752	0.0341492	0.407018	-0.50033	-1.83821

### Sheet: Supplementary Table S9
Peakname	Adjusted p value	Lipid class	Lipid species	Number of clusters
gpeakneg4698	1.1e-17	dSM	dSM 39:2	4
gpeakneg1699	1.8e-11	FA	FA 26:4	4
gpeakneg4929	2.78e-11	dSM	dSM 41:3	4
gpeakpos2767	1.44e-10	CAR	CAR 14:0	4
gpeakneg3819	2.24e-10	dSM	dSM 32:2	4
gpeakneg3944	4.64e-10	dSM	dSM 33:2	4
gpeakneg4805	1.66e-09	dSM	dSM 40:3	4
gpeakneg4960	3.33e-09	PC_O	PC_O 38:2	4
gpeakpos7961	3.49e-09	TAG	TAG 42:2	4
gpeakpos2229	6.4e-09	CAR	CAR 11:1	4
gpeakneg4047	6.43e-09	dSM	dSM 34:3	4
gpeakneg5049	6.43e-09	dSM	dSM 42:4	4
gpeakneg4588	1.1e-08	dSM	dSM 38:2	4
gpeakpos5151	1.12e-08	LPC_O	LPC_O 22:1	4
gpeakneg4574	6.99e-08	dSM	dSM 38:3	4
gpeakneg5450	6.99e-08	PC	PC 42:6	4
gpeakpos2561	8.7e-08	CAR	CAR 13:1	4
gpeakpos13174	1.02e-07	TAG	TAG 55:5	4
gpeakneg3534	1.25e-07	dSM	dSM 30:1	4
gpeakpos13500	1.64e-07	TAG	TAG 56:6	4
gpeakneg4698	2.75e-10	dSM	dSM 39:2	3
gpeakpos2767	1.25e-09	CAR	CAR 14:0	3
gpeakneg1699	2.03e-09	FA	FA 26:4	3
gpeakpos7961	2.58e-08	TAG	TAG 42:2	3
gpeakneg4929	4.82e-08	dSM	dSM 41:3	3
gpeakneg5450	4.82e-08	PC	PC 42:6	3
gpeakneg4960	1.2e-07	PC_O	PC_O 38:2	3
gpeakpos2229	1.41e-07	CAR	CAR 11:1	3
gpeakpos5151	1.41e-07	LPC_O	LPC_O 22:1	3
gpeakneg349	2.78e-07	FA	FA 11:1	3
gpeakpos2726	4.36e-07	CAR	CAR 14:1	3
gpeakneg5207	1.48e-06	PC	PC 39:3	3
gpeakneg1645	2.25e-06	FA	FA 25:2	3
gpeakpos14078	2.25e-06	TAG	TAG 58:8	3
gpeakpos2561	2.25e-06	CAR	CAR 13:1	3
gpeakneg1488	2.35e-06	FA	FA 23:0	3
gpeakneg5187	2.35e-06	PC	PC 39:4	3
gpeakpos2582	2.35e-06	CAR	CAR 13:0	3
gpeakneg1860	2.79e-06	FA	FA 28:4	3
gpeakneg1723	5.49e-06	FA	FA 26:2	3
gpeakneg4698	2.61e-17	dSM	dSM 39:2	5
gpeakneg4929	1.75e-11	dSM	dSM 41:3	5
gpeakneg1699	3.42e-11	FA	FA 26:4	5
gpeakpos2767	2.75e-10	CAR	CAR 14:0	5
gpeakneg3819	9.67e-10	dSM	dSM 32:2	5
gpeakneg3944	1.81e-09	dSM	dSM 33:2	5
gpeakneg4805	2.02e-09	dSM	dSM 40:3	5
gpeakneg5049	5.79e-09	dSM	dSM 42:4	5
gpeakneg4960	8.88e-09	PC_O	PC_O 38:2	5
gpeakneg2914	1.26e-08	LPC	LPC 22:5	5
gpeakpos7961	1.26e-08	TAG	TAG 42:2	5
gpeakneg4047	1.37e-08	dSM	dSM 34:3	5
gpeakpos2229	1.37e-08	CAR	CAR 11:1	5
gpeakneg4588	3.3e-08	dSM	dSM 38:2	5
gpeakpos13174	3.3e-08	TAG	TAG 55:5	5
gpeakpos5151	3.47e-08	LPC_O	LPC_O 22:1	5
gpeakneg5034	5.07e-08	dSM	dSM 42:5	5
gpeakpos13500	5.07e-08	TAG	TAG 56:6	5
gpeakneg4698	2.61e-17	dSM	dSM 39:2	5
gpeakneg4929	1.75e-11	dSM	dSM 41:3	5

### Sheet: Supplementary Table S10
Lipid class	n	4 Cluster-Solution		3 Cluster-Solution		5 Cluster-Solution
		Observed	PValue	Observed	PValue	Observed	PValue
CAR	18	16	0.0009	9	0.1347	16	0.0024
CE	6	1	0.9881	1	0.9228	2	0.9291
DAG	7	4	0.5534	0	1	3	0.8361
dCer	20	12	0.3229	12	0.0158	15	0.0439
dSM	32	26	0.0003	21	0.0003	26	0.0016
FA	56	23	0.9746	19	0.635	23	0.9875
LPC	19	9	0.7464	1	0.9995	9	0.8004
LPC_O	7	6	0.0765	4	0.1921	6	0.0965
LPC_P	2	0	1	0	1	0	1
LPE	9	2	0.9854	0	1	2	0.9912
PC	46	26	0.3348	20	0.1313	26	0.4427
PC_O	31	18	0.3169	16	0.0321	18	0.4142
PC_P	26	8	0.9917	3	0.9991	9	0.9883
PE	18	8	0.8225	4	0.9271	8	0.8641
PE_P	26	8	0.9935	8	0.7476	9	0.9873
TAG	71	39	0.3625	20	0.9351	42	0.2199

### Sheet: Supplementary Table S11
Lipid class	Mean Importance	Median Importance	Total Importance	SD Importance	Count
dSM	1.68083	1.48467	47.0632	1.63658	28
PC_P	1.54943	1.45957	38.7357	1.36557	25
PC	0.878156	0.716562	38.6389	1.24976	44
TAG	1.84706	1.58163	36.9412	1.50504	20
LPC	1.77309	1.32559	28.3694	1.68636	16
PC_O	1.04175	0.983327	27.0855	1.42039	26
FA	0.626168	0.649375	22.542	1.31398	36
CAR	1.19369	1.18026	19.099	1.52696	16
PE_P	0.861552	0.588703	18.0926	1.18453	21
dCer	0.683408	0.755118	10.2511	1.35056	15
PE	0.628675	0.751876	8.80144	0.980162	14
LPC_O	1.33088	1.20001	7.9853	0.963656	6
LPE	0.944969	0.954646	7.55975	0.693673	8
CE	1.32347	2.12887	3.97042	1.58415	3
LPC_P	0.481356	0.481356	0.962711	0.122766	2
DAG	0.179289	0.134803	0.717156	0.554049	4

### Sheet: Supplementary Table S12
Variable	Analysis	Means Treated	Means Control	Std Mean Diff	Std Pair Dist
Distance	Antipsychotics	0.819148	0.815633	0.0241806	1.22495
Diagnosis B1	Antipsychotics	0.384375	0.414062	-0.0610292	0.226646
Diagnosis B2	Antipsychotics	0.09375	0.0828454	0.0374111	1.56607
Diagnosis C	Antipsychotics	0	0.00309211	-0.0098418	1.15741
Diagnosis SCZ	Antipsychotics	0.521875	0.5	0.0437919	0.0348496
Age	Antipsychotics	41.9031	46.6781	-0.361766	1.13323
Bmi	Antipsychotics	28.805	28.3596	0.0710538	0.62181
Sex: F	Antipsychotics	0.39375	0.608514	-0.439568	1.04515
Sex: M	Antipsychotics	0.60625	0.391486	0.439568	1.04515
Distance	Antidepressants	0.451626	0.449014	0.0144712	0.4391
Diagnosis B1	Antidepressants	44.5696	42.3397	0.15464	0.929785
Diagnosis B2	Antidepressants	29.2282	29.9314	-0.112878	0.728376
Diagnosis C	Antidepressants	0.424051	0.40829	0.0318915	0.936558
Diagnosis SCZ	Antidepressants	0.575949	0.59171	-0.0318915	0.936558
Age	Antidepressants	0.474684	0.419726	0.110057	0.191328
Bmi	Antidepressants	0.221519	0.234177	-0.030482	0.0102254
Sex: F	Antidepressants	0	0.00607078	-0.0143083	0.940766
Sex: M	Antidepressants	0.303797	0.340026	-0.078776	1.06643
Distance	Tranquilizers	0.17446	0.17346	0.0119445	0.0223518
Diagnosis B1	Tranquilizers	44.8167	45.6167	-0.0565279	0.965685
Diagnosis B2	Tranquilizers	29.0748	28.128	0.157905	0.987818
Diagnosis C	Tranquilizers	0.416667	0.483333	-0.135225	1.01419
Diagnosis SCZ	Tranquilizers	0.583333	0.516667	0.135225	1.01419
Age	Tranquilizers	0.333333	0.333333	0	0.266667
Bmi	Tranquilizers	0.0333333	0.0666667	-0.185695	0.185695
Sex: F	Tranquilizers	0.0333333	0.0166667	0.0928477	0.0928477
Sex: M	Tranquilizers	0.6	0.583333	0.0340207	0.51031
Distance	Mood_stabilizers	0.669005	0.669042	-0.000182834	0.0115202
Diagnosis B1	Mood_stabilizers	44.5618	43.0738	0.11128	0.937026
Diagnosis B2	Mood_stabilizers	28.1559	28.1488	0.00117287	0.846806
Diagnosis C	Mood_stabilizers	0.432584	0.450927	-0.0370241	0.140548
Diagnosis SCZ	Mood_stabilizers	0.567416	0.549073	0.0370241	0.140548
Age	Mood_stabilizers	0.764045	0.780899	-0.0396942	0.0136665
Bmi	Mood_stabilizers	0.151685	0.134831	0.0469841	0.0161763
Sex: F	Mood_stabilizers	0.0224719	0.0203652	0.0142143	0.0391513
Sex: M	Mood_stabilizers	0.0617978	0.0639045	-0.00874937	0.0240988
Distance	Bipolar_vs_Control	0.421569	0.421248	0.00283557	0.0135159
Age	Bipolar_vs_Control	44.787	45.6618	-0.0654918	0.580518
Bmi	Bipolar_vs_Control	28.3304	27.9222	0.0656638	0.730603
Sex: F	Bipolar_vs_Control	0.478261	0.452164	0.0522434	0.960909
Sex: M	Bipolar_vs_Control	0.521739	0.547836	-0.0522434	0.960909
Distance	Bipolar_vs_SCZ	0.421569	0.421248	0.00283557	0.0135159
Age	Bipolar_vs_SCZ	44.787	45.6618	-0.0654918	0.580518
Bmi	Bipolar_vs_SCZ	28.3304	27.9222	0.0656638	0.730603
Sex: F	Bipolar_vs_SCZ	0.478261	0.452164	0.0522434	0.960909
Sex: M	Bipolar_vs_SCZ	0.521739	0.547836	-0.0522434	0.960909
Distance	Schizophrenia	0.344303	0.345359	-0.00896366	0.0165661
Age	Schizophrenia	39.3146	39.9714	-0.0508881	1.07258
Bmi	Schizophrenia	28.3743	28.7502	-0.0595743	0.757096
Sex: F	Schizophrenia	0.303371	0.308668	-0.0115223	0.340825
Sex: M	Schizophrenia	0.696629	0.691332	0.0115223	0.340825
Distance	Quetiapine	0.347613	0.344659	0.0324371	0.0372202
Age	Quetiapine	42.4729	42.7907	-0.0234775	0.948835
Bmi	Quetiapine	28.7588	29.0263	-0.0415279	0.846522
Sex: F	Quetiapine	0.511628	0.472868	0.0775404	0.449734
Sex: M	Quetiapine	0.488372	0.527132	-0.0775404	0.449734
Diagnosis B1	Quetiapine	0.550388	0.573643	-0.0467496	0.451913
Diagnosis B2	Quetiapine	0.108527	0.0697674	0.124611	0.523367
Diagnosis C	Quetiapine	0	0	0	0
Diagnosis SCZ	Quetiapine	0.341085	0.356589	-0.0327035	0.523256
Distance	Aripiprazole	0.251201	0.249283	0.0163758	0.0218373
Age	Aripiprazole	39.963	40.1852	-0.0176186	1.00426
Bmi	Aripiprazole	30.7912	30.7645	0.00378759	0.748291
Sex: F	Aripiprazole	0.333333	0.37037	-0.0785674	0.759485
Sex: M	Aripiprazole	0.666667	0.62963	0.0785674	0.759485
Diagnosis B1	Aripiprazole	0.345679	0.345679	0	0.395062
Diagnosis B2	Aripiprazole	0.0987654	0.0740741	0.0827606	0.413803
Diagnosis C	Aripiprazole	0	0	0	0
Diagnosis SCZ	Aripiprazole	0.555556	0.580247	-0.0496904	0.844737
Distance	Olanzapine	0.127319	0.127322	-9.59625e-05	0.00528928
Age	Olanzapine	42.1064	40.8511	0.0966472	1.01398
Bmi	Olanzapine	27.4405	26.5024	0.190197	0.913822
Sex: F	Olanzapine	0.340426	0.404255	-0.134704	0.853125
Sex: M	Olanzapine	0.659574	0.595745	0.134704	0.853125
Diagnosis B1	Olanzapine	0.382979	0.404255	-0.0437688	0.306382
Diagnosis B2	Olanzapine	0.0638298	0.0638298	0	0.0425532
Diagnosis C	Olanzapine	0	0	0	0
Diagnosis SCZ	Olanzapine	0.553191	0.531915	0.042796	0.21398
Distance	Clozapine	0.191766	0.19177	-8.29384e-05	0.00322473
Age	Clozapine	38.5588	40.5294	-0.154674	0.542513
Bmi	Clozapine	28.1397	26.6595	0.227161	0.787053
Sex: F	Clozapine	0.205882	0.205882	0	0
Sex: M	Clozapine	0.794118	0.794118	0	0
Diagnosis B1	Clozapine	0.0294118	0.0294118	0	0
Diagnosis B2	Clozapine	0	0	0	0
Diagnosis C	Clozapine	0	0	0	0
Diagnosis SCZ	Clozapine	0.970588	0.970588	0	0
Distance	Haloperidol	0.0736152	0.0735905	0.000713846	0.00442046
Age	Haloperidol	41.0588	38.4118	0.238741	1.15126
Bmi	Haloperidol	29.0224	29.1253	-0.0185657	0.122951
Sex: F	Haloperidol	0.470588	0.470588	0	0
Sex: M	Haloperidol	0.529412	0.529412	0	0
Diagnosis B1	Haloperidol	0.176471	0.176471	0	0
Diagnosis B2	Haloperidol	0	0	0	0
Diagnosis C	Haloperidol	0	0	0	0
Diagnosis SCZ	Haloperidol	0.823529	0.823529	0	0
Distance	Risperidone	0.170002	0.16932	0.00955975	0.0195373
Age	Risperidone	39.3077	38.4615	0.0628836	1.02329
Bmi	Risperidone	29.5466	29.8971	-0.0519871	0.567373
Sex: F	Risperidone	0.384615	0.358974	0.0527046	0.68516
Sex: M	Risperidone	0.615385	0.641026	-0.0527046	0.68516
Diagnosis B1	Risperidone	0.102564	0.128205	-0.0845154	0.0845154
Diagnosis B2	Risperidone	0.0512821	0.025641	0.116248	0.116248
Diagnosis C	Risperidone	0	0	0	0
Diagnosis SCZ	Risperidone	0.846154	0.846154	0	0
Distance	Ziprasidone	0.0569762	0.0569463	0.00164279	0.00312258
Age	Ziprasidone	42.4762	38.9048	0.325941	0.90829
Bmi	Ziprasidone	28.5185	26.2754	0.385847	1.04134
Sex: F	Ziprasidone	0.52381	0.52381	0	0
Sex: M	Ziprasidone	0.47619	0.47619	0	0
Diagnosis B1	Ziprasidone	0.52381	0.52381	0	0
Diagnosis B2	Ziprasidone	0.0952381	0.0952381	0	0
Diagnosis C	Ziprasidone	0	0	0	0
Diagnosis SCZ	Ziprasidone	0.380952	0.380952	0	0
Distance	Venlafaxin	0.101653	0.101933	-0.00482776	0.012351
Age	Venlafaxin	44.7419	43.4194	0.0993931	0.943023
Sex: F	Venlafaxin	0.516129	0.516129	0	0.322581
Sex: M	Venlafaxin	0.483871	0.483871	0	0.322581
Bmi	Venlafaxin	29.9016	30.2325	-0.0517798	0.821616
Diagnosis B1	Venlafaxin	0.322581	0.322581	0	0.193548
Diagnosis B2	Venlafaxin	0.258065	0.258065	0	0.129032
Diagnosis C	Venlafaxin	0	0	0	0
Diagnosis SCZ	Venlafaxin	0.419355	0.419355	0	0.322581
Distance	Sertralin	0.0945433	0.0945735	-0.000989283	0.00897454
Age	Sertralin	44.4286	45.6857	-0.099822	1.08897
Sex: F	Sertralin	0.371429	0.314286	0.118262	0.591312
Sex: M	Sertralin	0.628571	0.685714	-0.118262	0.591312
Bmi	Sertralin	30.022	29.9414	0.0136504	0.620302
Diagnosis B1	Sertralin	0.428571	0.485714	-0.11547	1.1547
Diagnosis B2	Sertralin	0.142857	0.0571429	0.244949	0.571548
Diagnosis C	Sertralin	0	0	0	0
Diagnosis SCZ	Sertralin	0.428571	0.457143	-0.057735	1.21244
Distance	Mirtazapin	0.0682811	0.0684527	-0.00404215	0.0123813
Age	Mirtazapin	47.7368	51.3158	-0.252241	0.712211
Sex: F	Mirtazapin	0.368421	0.263158	0.218218	0.872872
Sex: M	Mirtazapin	0.631579	0.736842	-0.218218	0.872872
Bmi	Mirtazapin	26.9268	27.4688	-0.105111	1.13187
Diagnosis B1	Mirtazapin	0.368421	0.473684	-0.218218	0.872872
Diagnosis B2	Mirtazapin	0.263158	0.157895	0.239046	0.239046
Diagnosis C	Mirtazapin	0	0	0	0
Diagnosis SCZ	Mirtazapin	0.368421	0.368421	0	0.421053
Distance	Bupropion	0.0807839	0.0807559	0.000799112	0.0152704
Age	Bupropion	44.3	46.9	-0.169317	0.989855
Sex: F	Bupropion	0.35	0.3	0.104828	0.314485
Sex: M	Bupropion	0.65	0.7	-0.104828	0.314485
Bmi	Bupropion	29.2758	29.4422	-0.0227784	0.429652
Diagnosis B1	Bupropion	0.65	0.7	-0.104828	0.314485
Diagnosis B2	Bupropion	0.25	0.2	0.11547	0.34641
Diagnosis C	Bupropion	0	0	0	0
Diagnosis SCZ	Bupropion	0.1	0.1	0	0
Distance	Escitalopram	0.0564613	0.0565839	-0.00410171	0.00631512
Age	Escitalopram	42.3125	35.5	0.401829	1.03591
Sex: F	Escitalopram	0.3125	0.3125	0	0.25
Sex: M	Escitalopram	0.6875	0.6875	0	0.25
Bmi	Escitalopram	29.0333	27.309	0.378158	1.3766
Diagnosis B1	Escitalopram	0.5625	0.625	-0.125988	0.629941
Diagnosis B2	Escitalopram	0.25	0.1875	0.144338	0.433013
Diagnosis C	Escitalopram	0	0	0	0
Diagnosis SCZ	Escitalopram	0.1875	0.1875	0	0.125
Distance	SSRI	0.174197	0.174118	0.00182915	0.00915616
Age	SSRI	42.4242	41.7424	0.0473279	1.06751
Sex: F	SSRI	0.378788	0.348485	0.0624695	0.999512
Sex: M	SSRI	0.621212	0.651515	-0.0624695	0.999512
Bmi	SSRI	29.2768	28.9618	0.0568711	0.975339
Diagnosis B1	SSRI	0.484848	0.454545	0.0606339	0.788241
Diagnosis B2	SSRI	0.166667	0.181818	-0.0406558	0.447214
Diagnosis C	SSRI	0	0	0	0
Diagnosis SCZ	SSRI	0.348485	0.363636	-0.0317982	0.476972
Distance	SNRI	0.194807	0.186108	0.0614812	0.0656928
Age	SNRI	46.3269	45.3846	0.0717056	0.929246
Sex: F	SNRI	0.5	0.403846	0.192308	0.961538
Sex: M	SNRI	0.5	0.596154	-0.192308	0.961538
Bmi	SNRI	29.9767	31.2064	-0.181913	0.836764
Diagnosis B1	SNRI	0.423077	0.384615	0.0778499	0.622799
Diagnosis B2	SNRI	0.307692	0.288462	0.0416667	0.0416667
Diagnosis C	SNRI	0	0	0	0
Diagnosis SCZ	SNRI	0.269231	0.326923	-0.130066	0.650332
Distance	TZA	0.0698567	0.0702458	-0.00568353	0.0167435
Age	TZA	48.0714	47.7857	0.0153893	0.638657
Sex: F	TZA	0.357143	0.357143	0	0.285714
Sex: M	TZA	0.642857	0.642857	0	0.285714
Bmi	TZA	29.671	31.7405	-0.356529	1.2342
Diagnosis B1	TZA	0.285714	0.428571	-0.316228	0.948683
Diagnosis B2	TZA	0.357143	0.357143	0	0
Diagnosis C	TZA	0	0	0	0
Diagnosis SCZ	TZA	0.357143	0.214286	0.298142	0.894427
Distance	ZPR_Group	0.241727	0.239411	0.0202888	0.0293348
Age	ZPR_Group	40.0714	39.7143	0.0290811	1.01551
Sex: F	ZPR_Group	0.428571	0.371429	0.11547	0.80829
Sex: M	ZPR_Group	0.571429	0.628571	-0.11547	0.80829
Bmi	ZPR_Group	30.086	29.5245	0.0785593	0.753923
Diagnosis B1	ZPR_Group	0.242857	0.228571	0.0333148	0.433093
Diagnosis B2	ZPR_Group	0.0571429	0.0428571	0.0615457	0.43082
Diagnosis C	ZPR_Group	0	0	0	0
Diagnosis SCZ	ZPR_Group	0.7	0.728571	-0.062348	0.187044
Distance	CO_Group	0.27801	0.277148	0.00730364	0.0160483
Age	CO_Group	40.6173	42.3704	-0.135632	1.06404
Sex: F	CO_Group	0.283951	0.271605	0.0273793	0.355931
Sex: M	CO_Group	0.716049	0.728395	-0.0273793	0.355931
Bmi	CO_Group	27.734	27.6722	0.0109909	0.529467
Diagnosis B1	CO_Group	0.234568	0.209877	0.0582717	0.174815
Diagnosis B2	CO_Group	0.037037	0.0617284	-0.130744	0.392232
Diagnosis C	CO_Group	0	0	0	0
Diagnosis SCZ	CO_Group	0.728395	0.728395	0	0

### Sheet: Supplementary Table S13
Cluster	Lipid class	Mean cluster	Mean others	SD cluster	SD others	T statistic	DF	P value	Adjusted P Value
1	TAG	-0.225667	0.102427	0.703103	0.764622	-5.04847	352.865	7.15101e-07	2.28832e-05
1	CAR	-0.0316294	0.0239423	0.665181	0.726725	-0.902459	354.421	0.367426	0.531122
1	CE	0.0556586	0.00030211	0.671512	0.704329	0.902342	341.009	0.367512	0.531122
1	LPC_P	-0.120565	0.0412431	0.928903	0.858724	-1.97758	304.519	0.048878	0.125128
1	LPC_O	-0.161623	0.0488279	0.79781	0.757964	-2.97279	311.774	0.00318099	0.0169653
1	PC_P	0.140299	-0.0357715	0.629091	0.599137	3.15205	312.441	0.00177855	0.0103479
1	PC_O	0.110019	-0.0255047	0.649242	0.682597	2.28317	341.771	0.0230337	0.0670072
1	dCer	-0.0843225	0.0759164	0.736031	0.730326	-2.4235	324.035	0.0159189	0.0566007
1	PC	0.029892	0.0197213	0.604138	0.600287	0.187332	324.441	0.851518	0.930155
1	dSM	0.199073	-0.0381539	0.599472	0.645407	4.29547	349.509	2.26196e-05	0.000289531
1	FA	0.0491618	-0.000740531	0.664677	0.590874	0.860924	294.721	0.38998	0.531122
1	PE_P	0.0271699	0.0112684	0.813602	0.729055	0.223674	296.661	0.823165	0.924255
1	LPE	-0.11379	0.0628452	0.810761	0.85579	-2.37996	343.042	0.0178606	0.0601621
1	LPC	-0.121963	0.0761352	0.787431	0.766492	-2.81602	318.515	0.00516534	0.0233287
1	DAG	-0.22887	0.103207	0.722407	0.868535	-4.79973	388.892	2.26945e-06	3.63112e-05
1	PE	0.0458002	-0.00761917	0.872482	0.865853	0.681544	324.08	0.496014	0.647855
2	TAG	0.10296	-0.037167	0.771844	0.753566	2.05058	336.477	0.0410822	0.114272
2	CAR	0.0120154	0.00557751	0.741595	0.695137	0.0992058	324.598	0.921036	0.948429
2	CE	-0.15617	0.0925567	0.718296	0.671009	-3.96085	323.641	9.18936e-05	0.00084017
2	LPC_P	0.19467	-0.0948897	0.863265	0.877097	3.74304	348.861	0.000212556	0.00151151
2	LPC_O	0.213272	-0.112807	0.735964	0.77195	4.89425	359.291	1.49302e-06	3.18511e-05
2	PC_P	-0.00428234	0.0251818	0.623484	0.608723	-0.533769	336.479	0.593854	0.735264
2	PC_O	0.0512989	-0.00168122	0.701749	0.663456	0.860684	327.036	0.390042	0.531122
2	dCer	-0.0229326	0.0512801	0.79344	0.707687	-1.08322	311.158	0.279547	0.447276
2	PC	-0.0299483	0.0458622	0.634152	0.58504	-1.37213	320.169	0.170982	0.303969
2	dSM	-0.190598	0.129582	0.641215	0.616626	-5.66493	331.971	3.19099e-08	2.04223e-06
2	FA	-0.0144428	0.0264755	0.569165	0.63216	-0.778904	379.194	0.436522	0.582029
2	PE_P	0.012068	0.0176713	0.752781	0.755915	-0.0833649	345.135	0.93361	0.948429
2	LPE	0.202768	-0.0736527	0.864318	0.824723	3.63641	329.694	0.00032067	0.00205229
2	LPC	0.20237	-0.063466	0.795943	0.755835	3.8028	328.302	0.000170567	0.00136453
2	DAG	0.0915362	-0.0327178	0.933277	0.795748	1.55939	299.939	0.119959	0.239919
2	PE	-0.0391009	0.0289016	0.880275	0.86197	-0.87179	337.368	0.383943	0.531122
3	TAG	0.085207	-0.0201609	0.818773	0.740853	1.3778	225.331	0.169633	0.303969
3	CAR	-0.116764	0.0477755	0.707937	0.705468	-2.43467	243.343	0.0156251	0.0566007
3	CE	0.119833	-0.0167619	0.70662	0.688285	2.03602	238.765	0.0428521	0.114272
3	LPC_P	-0.10857	0.0265255	0.867115	0.885624	-1.62212	248.524	0.106046	0.218934
3	LPC_O	-0.0301081	-0.00783117	0.751949	0.783368	-0.306888	252.883	0.759181	0.903137
3	PC_P	-0.111679	0.0575742	0.598126	0.612545	-2.94418	249.109	0.00354416	0.0174482
3	PC_O	-0.0406253	0.0323284	0.661527	0.679363	-1.1466	249.714	0.252644	0.423097
3	dCer	0.168119	-0.0165193	0.669361	0.750236	2.80066	270.5	0.00546767	0.0233287
3	PC	0.0733862	0.00632498	0.564401	0.611997	1.2177	262.219	0.224432	0.388206
3	dSM	0.032428	0.0316684	0.613561	0.650182	0.0127679	256.769	0.989823	0.989823
3	FA	0.0729218	-0.00508904	0.55798	0.62974	1.41665	272.297	0.157728	0.2969
3	PE_P	0.0013632	0.0206858	0.665744	0.781484	-0.290644	282.954	0.771537	0.903137
3	LPE	0.0423196	0.00049044	0.818892	0.855133	0.528807	253.416	0.597402	0.735264
3	LPC	-0.0317178	0.0336609	0.740466	0.789045	-0.909176	258.067	0.364106	0.531122
3	DAG	0.14952	-0.0415002	0.85785	0.831438	2.34805	237.793	0.0196925	0.0615868
3	PE	0.0761192	-0.0138551	0.812222	0.884298	1.134	263.207	0.257825	0.423097
4	TAG	0.128521	-0.016968	0.662349	0.776565	1.88261	141.103	0.0618121	0.141285
4	CAR	0.269172	-0.0405011	0.668264	0.706411	4.04874	131.172	8.75466e-05	0.00084017
4	CE	0.119753	-0.00229684	0.613739	0.707488	1.71015	139.32	0.0894648	0.19744
4	LPC_P	-0.0244884	-0.00320632	0.792642	0.898507	-0.231648	137.617	0.817156	0.924255
4	LPC_O	-0.150289	0.0118813	0.750146	0.77786	-1.89492	129.565	0.0603315	0.141285
4	PC_P	0.0219135	0.0151372	0.543484	0.625286	0.107263	139.12	0.914735	0.948429
4	PC_O	-0.152776	0.0452052	0.663384	0.673516	-2.62488	127.876	0.00972434	0.0388974
4	dCer	0.125072	0.0109182	0.674151	0.744954	1.46789	135.149	0.144456	0.280158
4	PC	0.0328601	0.0208612	0.584843	0.604394	0.179933	129.288	0.857487	0.930155
4	dSM	0.150519	0.0100634	0.640052	0.639312	1.93503	126.625	0.0552163	0.135917
4	FA	-0.0898811	0.0330596	0.670349	0.601166	-1.64202	119.39	0.103218	0.218934
4	PE_P	0.0253065	0.0142449	0.782968	0.749745	0.125364	123.587	0.900439	0.948429
4	LPE	-0.180087	0.0457567	0.847327	0.841816	-2.35223	126.223	0.0202082	0.0615868
4	LPC	-0.00223291	0.0213302	0.71765	0.788429	-0.284933	134.606	0.776134	0.903137
4	DAG	0.053176	-0.00360058	0.75044	0.857293	0.651775	138.396	0.515627	0.660003
4	PE	-0.0776614	0.0239023	0.916883	0.858053	-0.986132	122.049	0.326019	0.508908
